# Associations Between Salivary HHV-6 And Long COVID Severity in a Cross-Sectional, Case-Control Analysis

**DOI:** 10.64898/2026.05.19.26353495

**Authors:** Claire S. Laxton, Alexandra Tabachnikova, Lily Cooke, Kexin Wang, Simone Blaser, Julio Silva, Jamie Wood, Henna S. Nam, Zhenni Lu, Christine Miller, Gisele Rodrigues, Victoria Fisher, Christian Guirgis, William B. Hooper, Alexandra Lee, Mackenzie Doerstling, Bornali Bhattacharjee, Leying Guan, David Putrino, Akiko Iwasaki

**Affiliations:** Department of Immunobiology, Yale School of Medicine, New Haven, CT; Department of Rehabilitation and Human Performance, Icahn School of Medicine at Mount Sinai, New York; Department of Biostatistics, Yale School of Public Health, New Haven, CT; Department of Medicine, Division of Infectious Diseases and Global Health, Yale School of Medicine, New Haven, CT; Department of Pediatrics, Division of Infectious Diseases and Global Health, Yale School of Medicine New Haven, CT; Center for Infection and Immunity, Yale School of Medicine, New Haven, CT; Howard Hughes Medical Institute, Chevy Chase, Maryland

**Author notes:** Co-first authors (Claire S. Laxton, Alexandra Tabachnikova, Lily Cooke, Kexin Wang).

**Keywords:** Long COVID, saliva, herpesviruses, hormones, symptom profiling, qPCR

## Abstract

**Background:** Reactivation of human herpesviruses (HHVs), particularly EBV, is associated with more severe acute SARS-CoV-2 infection and the development of Long COVID (LC). Reactivation of HHVs has been previously implicated in hormonal dysregulation, which has also been observed in LC, suggesting a potential link. This study aims to examine the relationship between LC symptoms and salivary HHV DNA, cortisol, testosterone, and oestradiol levels.

**Methods:** Our cross-sectional, case-control study enrolled 45 participants with LC, and 45 age-sex-matched controls. Surveys and validated health questionnaires were used to collect demographics, medical history, and symptom profiles. Saliva was self-collected at waking, 15, 30, and 45 minutes, and 8 and 16 hours after waking, across two consecutive days. Salivary cortisol, testosterone and oestradiol were measured, and extracted nucleic acid was tested for EBV, HSV 1/2, HCMV and HHV-6 A/B using multiplex qPCR, and for SARS-CoV-2 and RNaseP using RT-qPCR.

**Findings:** Detection of salivary EBV and HHV-6 DNA copies was highest early in the morning. There were no significant differences in salivary cortisol, testosterone, or oestradiol, or in EBV or HHV-6 DNA between the LC and control groups. However, salivary HHV-6 DNA levels were positively associated with a greater aggregated LC propensity score (r= 0.24, 95% CI= 0.02 to 0.44, p= 0.015, adj. p= 0.030), as well as anxiety (β= 0.69, 95% CI= 0.02 to 1.36, p= 0.045) and depression (β= 0.24, 95% CI= 0.05 to 0.42, p= 0.013) scores.

**Interpretation:** The observed correlation between salivary HHV-6 DNA and symptom severity suggests HHV-6 may contribute to post-acute disease, though mechanisms remain unclear. While we did not identify a relationship between salivary EBV DNA and LC, EBV may still play a role at earlier time points in the disease course, or in compartments not sampled in this study. These findings highlight the potential importance of HHV-6 in LC pathophysiology and underscore the need for longitudinal, multi-compartment studies of herpesvirus reactivation in LC.

**Funding:** This work was supported in part by the Else Kröner Fresenius Prize for Medical Research 2023 (to A.I.), the Howard Hughes Medical Institute Collaborative COVID-19 Initiative (to A.I.), and the Howard Hughes Medical Institute (to A.I.), the Polybio Research Foundation (to A.I. and D.P.) and the Steven and Alexandra Cohen Foundation (to D.P.). National Institutes for Health (NIH) funding sources supported AT (NIAID F31AI181508), SB (NHLBI T32HL007974-24) and CM (NCATS TL1 TR001864).

**Research in Context:** *Evidence before this study:* An estimated 400 million people have developed Long COVID, a debilitating disease in which symptoms persist after SARS-CoV-2 infection, potentially for years, affecting multiple organ systems. We searched PubMed for articles published from Jan 1, 2020, to Dec 31, 2025, using terms for long COVID (e.g., "long COVID", "PASC") combined with herpesviruses (e.g., "Epstein-Barr virus", "HHV-6") or hormones (e.g., "cortisol", "testosterone", "estradiol"), excluding reviews, editorials and comments, with additional relevant studies identified separately. From this, we identified multiple studies which found that reactivation of human herpesviruses (HHVs) during or shortly after acute SARS-CoV-2 infection is associated with an increased risk of developing Long COVID, although there were also studies showing no evidence of elevated HHV reactivation in Long COVID. Some studies found cortisol was lower in people with Long COVID, though others showed no differences. Separately, HHVs, particularly HHV-6 and EBV, have been implicated in hormonal dysregulation, suggesting there may be link between the two findings. However, most data were generated from single timepoint serum measurements of hormones or antibodies.

*Added value of this study:* Our study focused on individuals living with Long COVID for, on average, 2 years. We used saliva, which is easy to self-collect at multiple timepoints, to examine potential connections between HHV reactivation, hormonal disturbances, and Long COVID symptom severity. We collected and tested samples over two days for both HHVs and hormones and administered detailed health and symptom surveys. We did not observe differences in hormone levels between people with Long COVID and controls, although there were some trends between salivary HHV levels and hormones. We also did not observe clear differences in salivary EBV, CMV, HHV-6 or HSV DNA levels between controls and people living with Long COVID. However, we observed that elevated salivary HHV-6 DNA was associated with worse Long COVID symptom severity and potentially higher anxiety and depression scores, though the latter findings require further confirmation.

*Implications of all the available evidence:* Taken together with previous studies, our findings suggest that while EBV may play a role in the pathogenesis of Long COVID, before, during or shortly after acute infection, HHV-6 may have an ongoing pathological role. However, it remains unclear whether HHV-6 causes or exacerbates Long COVID symptoms or is merely an indirect indicator. Further studies are needed to paint a conclusive picture regarding the relationships between hormone disruption, HHV reactivation, and Long COVID.

## Supplementary Data 1 for "Associations Between Salivary HHV-6 And Long COVID Severity in a Cross-Sectional, Case-Control Analysis"

### Sheet: Summary
Outcome domain	Individual outcomes	Main predictors	Covariates	Figures	FWER correction
Health questionnaire outcomes	Individual questionnaire scores	LC status	none	Table 1	Yes
Fatigue Score	Fatigue Score	LC status, HHV6, or EBV	Age, sex, BMI, and time points	Figure 2C	Yes
Viral outcomes	HHV6 and EBV	GSQ-30 severity cluster	Age, sex, and BMI	Figure 5A and 5C	Yes
Viral outcomes	HHV6 and EBV	LCPS	Age, sex, and BMI	Figure 5B and 5D	Yes
Salivary hormone outcomes	Individual salivary hormones	LC status, HHV6, or EBV	Age, sex, BMI, hormonal medication use, and time since first COVID-19 infection	Supplementary Figure 4A-E and 4G-K	Yes
Salivary hormone outcomes	Individual salivary hormones	LCPS	Age, sex, and BMI	Supplementary Figure 4L-O	Yes
Health questionnaire outcomes	Individual questionnaire scores	LC status, HHV6, or EBV	Age, sex, and BMI	Figure 5E-G; Supplementary Figure 5D-N	Yes
Viral Outcomes	Individual salivary hormones	HHV6 and EBV	none	Supplementary Figure 6	Yes

### Sheet: Fig2_C
effect	term	estimate	std.error	statistic	df	p.value	conf.low	conf.high	model	sig	adj_pval_holm
fixed	Time 8	-7.96583	1.93431	-4.11817	177.989	5.83891e-05	-11.783	-4.14869	All Participants	TRUE
fixed	Time 16	-1.42456	1.97087	-0.722809	181.635	0.470727	-5.3133	2.46418	All Participants	FALSE
fixed	LC Group	37.5182	3.89746	9.62634	84.1596	3.20346e-15	29.7679	45.2686	All Participants	TRUE
fixed	HHV6	-0.848109	0.987265	-0.859049	220.662	0.391246	-2.79378	1.09757	All Participants	FALSE	0.782492
fixed	EBV	-0.531327	0.875153	-0.607125	222.091	0.544388	-2.25599	1.19334	All Participants	FALSE	0.782492
fixed	Age	-0.213783	0.198922	-1.07471	82.0254	0.285656	-0.6095	0.181934	All Participants	FALSE
fixed	Female	6.24259	4.39511	1.42035	84.3119	0.159193	-2.49709	14.9823	All Participants	FALSE
fixed	BMI	0.173915	0.312179	0.557102	82.1531	0.578972	-0.44709	0.794921	All Participants	FALSE
fixed	Time 8	-7.21637	2.90126	-2.48732	88.0174	0.0147563	-12.982	-1.45074	LC Only	TRUE
fixed	Time 16	-2.50589	2.93922	-0.852571	89.5857	0.396171	-8.34553	3.33375	LC Only	FALSE
fixed	HHV6	-2.09067	1.356	-1.54179	82.3132	0.126961	-4.78804	0.606702	LC Only	FALSE	0.253923
fixed	EBV	-2.06471	1.43153	-1.44231	109.492	0.15207	-4.90181	0.772398	LC Only	FALSE	0.253923
fixed	Age	-0.196212	0.300282	-0.653426	39.5984	0.517258	-0.803297	0.410873	LC Only	FALSE
fixed	Female	-4.03319	6.77087	-0.595668	43.9804	0.55445	-17.6791	9.61277	LC Only	FALSE
fixed	BMI	-0.424538	0.48472	-0.875842	39.3436	0.386432	-1.4047	0.555627	LC Only	FALSE
fixed	Time 8	-9.22692	2.5547	-3.61175	85.5957	0.000511975	-14.3058	-4.14801	Control Only	TRUE
fixed	Time 16	-0.76058	2.6172	-0.290609	87.1546	0.772041	-5.96241	4.44125	Control Only	FALSE
fixed	HHV6	0.15513	1.45363	0.106719	118.967	0.915192	-2.72322	3.03348	Control Only	FALSE	1
fixed	EBV	-0.112133	1.09572	-0.102338	107.143	0.91868	-2.28423	2.05997	Control Only	FALSE	1
fixed	Age	-0.397974	0.257649	-1.54464	38.6904	0.130575	-0.919251	0.123304	Control Only	FALSE
fixed	Female	17.2983	5.71826	3.02511	38.1186	0.00443372	5.72351	28.8732	Control Only	TRUE
fixed	BMI	0.907291	0.399023	2.27378	38.1075	0.0286976	0.0995866	1.715	Control Only	TRUE

### Sheet: Fig4_E-F
EBV
Estimate	Est.Error	Q2.5	Q97.5	term	cross0
-1.48156	1.08605	-3.7142	0.630765	LC Group	TRUE
0.0215385	0.0541254	-0.0836268	0.130207	Age	TRUE
-1.4097	1.17045	-3.8208	0.799037	Female	TRUE
-0.118277	0.099382	-0.32593	0.0687943	BMI	TRUE
-1.93772	0.412459	-2.76406	-1.13307	Time 8 vs Time 0	FALSE
-1.80992	0.402431	-2.61771	-1.036	Time 16 vs Time 0	FALSE
HHV-6
Estimate	Est.Error	Q2.5	Q97.5	term	cross0
0.464063	0.380824	-0.272257	1.2154	LC Group	TRUE
-0.0070915	0.0192592	-0.0444839	0.0293756	Age	TRUE
-0.50008	0.423191	-1.33161	0.331606	Female	TRUE
0.0158473	0.0305265	-0.0441433	0.0762122	BMI	TRUE
-0.382052	0.120612	-0.618557	-0.143361	Time 8 vs Time 0	FALSE
-0.671728	0.12331	-0.919546	-0.434384	Time 16 vs Time 0	FALSE

### Sheet: Fig5A-D
HHV-6 cluster	Estimate	Std. Error	t value	Pr(>|t|)	pval_adj	Lower 95% CI	Upper 95% CI		Comparison	p-value	adj. p-value	Spearman rho	Spearman 95% CI
(Intercept)	1.76058	0.876325	2.00905	0.0478628		0.0169685	3.50419		HHV6_LCPS	0.0152241	0.0304482	0.24	0.02, 0.44
labelLC_x000D_ (High)	1.55441	0.646215	2.40541	0.0184333	0.0368665	0.268647	2.84018		EBV_LCPS	0.291901	0.291901	-0.077	-0.29, 0.15
labelLC_x000D_ (Medium)	0.686969	0.340219	2.0192	0.0467743	0.0935485	0.0100406	1.3639
labelLC_x000D_ (Low)	0.058816	0.419385	0.140243	0.888816	1	-0.775628	0.89326
Age	-0.00113858	0.0148276	-0.0767883	0.938981	NA	-0.0306408	0.0283636
GenderFemale	-0.482601	0.327642	-1.47295	0.14464	NA	-1.13451	0.169305
BMI	0.00572263	0.0237831	0.240618	0.810459	NA	-0.0415982	0.0530435
EBV cluster	Estimate	Std. Error	t value	Pr(>|t|)	pval_adj	Lower 95% CI	Upper 95% CI
(Intercept)	2.6091	1.01522	2.56998	0.0120025		0.589126	4.62907
labelLC_x000D_ (High)	-1.09707	0.748639	-1.46542	0.146679	0.146679	-2.58662	0.39249
labelLC_x000D_ (Medium)	-0.315127	0.394143	-0.799526	0.426324	0.426324	-1.09935	0.469093
labelLC_x000D_ (Low)	-0.117516	0.485857	-0.241874	0.809489	1	-1.08422	0.849186
Age	-0.0105556	0.0171777	-0.614494	0.540611	NA	-0.0447339	0.0236227
GenderFemale	-0.445254	0.379573	-1.17304	0.244218	NA	-1.20049	0.309977
BMI	-0.0288128	0.0275527	-1.04574	0.298793	NA	-0.083634	0.0260083
HHV-6 LCPS	Estimate	Std. Error	t value	Pr(>|t|)	pval_adj	Lower 95% CI	Upper 95% CI
(Intercept)	2.12897	0.858497	2.47988	0.015165		0.42145	3.83648
lcps	0.131429	0.05303	2.47838	0.0152241	0.0304482	0.0259541	0.236903
Age	-0.00214343	0.0147256	-0.145558	0.884623	NA	-0.0314321	0.0271452
GenderFemale	-0.439207	0.328499	-1.33701	0.184872	NA	-1.09258	0.214164
BMI	0.00182465	0.0237157	0.0769385	0.938858	NA	-0.0453449	0.0489942
EBV LCPS	Estimate	Std. Error	t value	Pr(>|t|)	pval_adj	Lower 95% CI	Upper 95% CI
(Intercept)	2.33858	0.986667	2.37018	0.0200982		0.376139	4.30102
lcps	-0.064647	0.0609472	-1.0607	0.291901	0.291901	-0.185869	0.0565746
Age	-0.00921195	0.0169241	-0.54431	0.587688	NA	-0.0428733	0.0244494
GenderFemale	-0.4733	0.377543	-1.25363	0.213495	NA	-1.22422	0.277617
BMI	-0.0255353	0.0272564	-0.936859	0.351549	NA	-0.0797471	0.0286764

### Sheet: Fig5_E-G
term	estimate	std.error	statistic	p.value	conf.low	conf.high	model	sig	outcome	pval_adj
Age	-0.0117997	0.0126429	-0.933312	0.353366	-0.0369459	0.0133464	All Participants	FALSE	PHQ_total	NA
Age	-0.103542	0.0459768	-2.25205	0.0269594	-0.194988	-0.0120962	All Participants	TRUE	gad7_Total	NA
Age	-0.0466097	0.0381944	-1.22033	0.225797	-0.122577	0.0293575	All Participants	FALSE	ess_sum	NA
BMI	-0.00942115	0.0205243	-0.459025	0.647416	-0.0502431	0.0314008	All Participants	FALSE	PHQ_total	NA
BMI	-0.098192	0.0746382	-1.31557	0.19194	-0.246644	0.0502604	All Participants	FALSE	gad7_Total	NA
BMI	0.061835	0.0620044	0.997268	0.321533	-0.0614892	0.185159	All Participants	FALSE	ess_sum	NA
EBV	-0.0662753	0.081064	-0.817568	0.415945	-0.227508	0.0949577	All Participants	FALSE	PHQ_total	1
EBV	-0.310959	0.294796	-1.05483	0.294565	-0.897297	0.275378	All Participants	FALSE	gad7_Total	1
EBV	-0.498962	0.244897	-2.03744	0.0447918	-0.986052	-0.0118727	All Participants	TRUE	ess_sum	1
Female	-0.251033	0.28782	-0.872188	0.385622	-0.823496	0.321429	All Participants	FALSE	PHQ_total	NA
Female	0.52363	1.04668	0.500276	0.618204	-1.55818	2.60544	All Participants	FALSE	gad7_Total	NA
Female	-0.269582	0.869513	-0.310038	0.75731	-1.99901	1.45984	All Participants	FALSE	ess_sum	NA
HHV6	0.235614	0.0927902	2.53922	0.012976	0.0510583	0.42017	All Participants	TRUE	PHQ_total	0.363328
HHV6	0.686123	0.337439	2.03332	0.0452151	0.0149701	1.35728	All Participants	TRUE	gad7_Total	1
HHV6	0.50856	0.280322	1.8142	0.0732603	-0.0489889	1.06611	All Participants	FALSE	ess_sum	1
LC Group	1.42353	0.256186	5.55663	3.24687e-07	0.913987	1.93307	All Participants	TRUE	PHQ_total	NA
LC Group	4.1148	0.931641	4.41672	3.00057e-05	2.2618	5.96779	All Participants	TRUE	gad7_Total	NA
LC Group	3.07667	0.773945	3.97531	0.000149355	1.53733	4.61602	All Participants	TRUE	ess_sum	NA
Age	-0.00832059	0.013849	-0.600809	0.551443	-0.0363328	0.0196916	Control Only	FALSE	PHQ_total	NA
Age	-0.0735482	0.047995	-1.53241	0.133493	-0.170627	0.0235308	Control Only	FALSE	gad7_Total	NA
Age	-0.0504702	0.0454289	-1.11097	0.273383	-0.142359	0.0414183	Control Only	FALSE	ess_sum	NA
BMI	0.0203401	0.0217711	0.934268	0.355914	-0.0236962	0.0643764	Control Only	FALSE	PHQ_total	NA
BMI	0.0168643	0.07545	0.223516	0.824301	-0.135748	0.169476	Control Only	FALSE	gad7_Total	NA
BMI	0.0435018	0.071416	0.609133	0.545969	-0.100951	0.187954	Control Only	FALSE	ess_sum	NA
EBV	0.0300873	0.0859471	0.350068	0.728171	-0.143757	0.203932	Control Only	FALSE	PHQ_total	1
EBV	0.0807403	0.297858	0.27107	0.787767	-0.521734	0.683215	Control Only	FALSE	gad7_Total	1
EBV	-0.461093	0.281933	-1.63547	0.109997	-1.03136	0.109169	Control Only	FALSE	ess_sum	1
Female	-0.273681	0.307204	-0.890878	0.378458	-0.89506	0.347698	Control Only	FALSE	PHQ_total	NA
Female	-0.366609	1.06465	-0.344348	0.732434	-2.52006	1.78684	Control Only	FALSE	gad7_Total	NA
Female	-0.027137	1.00772	-0.026929	0.978654	-2.06545	2.01118	Control Only	FALSE	ess_sum	NA
HHV6	0.25242	0.148168	1.7036	0.0964121	-0.0472784	0.552118	Control Only	FALSE	PHQ_total	1
HHV6	0.740009	0.513491	1.44113	0.157528	-0.298625	1.77864	Control Only	FALSE	gad7_Total	1
HHV6	0.54708	0.486037	1.12559	0.267217	-0.436022	1.53018	Control Only	FALSE	ess_sum	1
Age	-0.0251202	0.0219859	-1.14256	0.260188	-0.0695908	0.0193505	LC Only	FALSE	PHQ_total	NA
Age	-0.172952	0.0795565	-2.17395	0.0358411	-0.33387	-0.0120338	LC Only	TRUE	gad7_Total	NA
Age	-0.0388605	0.0668589	-0.581232	0.564429	-0.174095	0.0963744	LC Only	FALSE	ess_sum	NA
BMI	-0.0508765	0.0368042	-1.38236	0.174729	-0.12532	0.023567	LC Only	FALSE	PHQ_total	NA
BMI	-0.283967	0.133177	-2.13226	0.0393387	-0.553343	-0.0145915	LC Only	TRUE	gad7_Total	NA
BMI	0.0903055	0.111921	0.806867	0.424636	-0.136076	0.316688	LC Only	FALSE	ess_sum	NA
EBV	-0.212098	0.156498	-1.35527	0.183128	-0.528645	0.104449	LC Only	FALSE	PHQ_total	1
EBV	-0.781134	0.566292	-1.37938	0.175635	-1.92657	0.364299	LC Only	FALSE	gad7_Total	1
EBV	-0.606658	0.475909	-1.27474	0.209945	-1.56927	0.355958	LC Only	FALSE	ess_sum	1
Female	-0.331903	0.533663	-0.621933	0.537605	-1.41134	0.747533	LC Only	FALSE	PHQ_total	NA
Female	1.19037	1.93107	0.616431	0.541192	-2.71559	5.09634	LC Only	FALSE	gad7_Total	NA
Female	-0.789586	1.62286	-0.486538	0.629309	-4.07214	2.49297	LC Only	FALSE	ess_sum	NA
HHV6	0.207859	0.129845	1.60082	0.117486	-0.0547773	0.470495	LC Only	FALSE	PHQ_total	1
HHV6	0.63127	0.469847	1.34356	0.186855	-0.319087	1.58163	LC Only	FALSE	gad7_Total	1
HHV6	0.465965	0.394858	1.18008	0.245115	-0.33271	1.26464	LC Only	FALSE	ess_sum	1

### Sheet: SupFig4_A-E
term	estimate	std.error	statistic	p.value	conf.low	conf.high	model	sig	outcome	pval_adj_holm
>2 vs. <2 yr Infection	-1.70012	1.13905	-1.49258	0.139798	-3.96971	0.56948	All Participants	FALSE	Testosterone_AUC	NA
>2 vs. <2 yr Infection	-2.05973	1.51736	-1.35745	0.18385	-5.14682	1.02735	LC Only	FALSE	Testosterone_AUC	NA
>2 vs. <2 yr Infection	-0.35422	1.86395	-0.19004	0.850409	-4.14223	3.43378	Control Only	FALSE	Testosterone_AUC	NA
>2 vs. <2 yr Infection	-14.9255	11.8084	-1.26397	0.210207	-38.4542	8.60324	All Participants	FALSE	AM_corrected_mean	NA
>2 vs. <2 yr Infection	-7.67279	17.4273	-0.44027	0.662609	-43.1289	27.7833	LC Only	FALSE	AM_corrected_mean	NA
>2 vs. <2 yr Infection	-23.9593	16.4965	-1.45239	0.155561	-57.4841	9.56558	Control Only	FALSE	AM_corrected_mean	NA
>2 vs. <2 yr Infection	-0.17823	1.62715	-0.10953	0.913075	-3.42039	3.06393	All Participants	FALSE	Cortisol_AUC	NA
>2 vs. <2 yr Infection	-1.86261	2.35639	-0.79045	0.43491	-6.65672	2.93151	LC Only	FALSE	Cortisol_AUC	NA
>2 vs. <2 yr Infection	3.2326	2.39592	1.34921	0.186185	-1.63649	8.1017	Control Only	FALSE	Cortisol_AUC	NA
>2 vs. <2 yr Infection	0.013062	0.069111	0.189002	0.850608	-0.12465	0.150769	All Participants	FALSE	Cortisol_CAR_AUC	NA
>2 vs. <2 yr Infection	-0.12106	0.093781	-1.29084	0.205731	-0.31185	0.069743	LC Only	FALSE	Cortisol_CAR_AUC	NA
>2 vs. <2 yr Infection	0.226625	0.10649	2.12814	0.040656	0.010211	0.443039	Control Only	TRUE	Cortisol_CAR_AUC	NA
>2 vs. <2 yr Infection	0.01676	0.118028	0.142	0.887477	-0.21853	0.252045	All Participants	FALSE	Estradiol_AM	NA
>2 vs. <2 yr Infection	0.105701	0.18258	0.578928	0.566691	-0.2662	0.477603	LC Only	FALSE	Estradiol_AM	NA
>2 vs. <2 yr Infection	-0.13252	0.168718	-0.78547	0.437783	-0.47578	0.210737	Control Only	FALSE	Estradiol_AM	NA
Age	-0.14003	0.050812	-2.75578	0.007367	-0.24127	-0.03878	All Participants	TRUE	Testosterone_AUC	NA
Age	-0.13418	0.072576	-1.8488	0.073463	-0.28184	0.013479	LC Only	FALSE	Testosterone_AUC	NA
Age	-0.12286	0.077269	-1.59001	0.12109	-0.27989	0.034171	Control Only	FALSE	Testosterone_AUC	NA
Age	-0.80956	0.526761	-1.53686	0.128593	-1.85915	0.240037	All Participants	FALSE	AM_corrected_mean	NA
Age	-0.71932	0.833562	-0.86294	0.394397	-2.41521	0.976578	LC Only	FALSE	AM_corrected_mean	NA
Age	-0.92778	0.683849	-1.3567	0.183816	-2.31753	0.461969	Control Only	FALSE	AM_corrected_mean	NA
Age	-0.08635	0.072585	-1.18965	0.237987	-0.23098	0.058278	All Participants	FALSE	Cortisol_AUC	NA
Age	-0.20963	0.112708	-1.85995	0.071826	-0.43894	0.019675	LC Only	FALSE	Cortisol_AUC	NA
Age	0.024565	0.099321	0.247325	0.806144	-0.17728	0.226409	Control Only	FALSE	Cortisol_AUC	NA
Age	0.003715	0.003083	1.20489	0.232086	-0.00243	0.009858	All Participants	FALSE	Cortisol_CAR_AUC	NA
Age	0.009331	0.004486	2.08019	0.04535	0.000205	0.018457	LC Only	TRUE	Cortisol_CAR_AUC	NA
Age	0.000176	0.004414	0.03995	0.968367	-0.00879	0.009148	Control Only	FALSE	Cortisol_CAR_AUC	NA
Age	-0.00786	0.005237	-1.50055	0.137845	-0.0183	0.002581	All Participants	FALSE	Estradiol_AM	NA
Age	-0.00435	0.008516	-0.51108	0.612806	-0.0217	0.012994	LC Only	FALSE	Estradiol_AM	NA
Age	-0.01061	0.00735	-1.44369	0.158255	-0.02557	0.004343	Control Only	FALSE	Estradiol_AM	NA
BMI	0.233082	0.081503	2.85979	0.005505	0.070684	0.395481	All Participants	TRUE	Testosterone_AUC	NA
BMI	0.12002	0.124184	0.966474	0.340837	-0.13263	0.372674	LC Only	FALSE	Testosterone_AUC	NA
BMI	0.317456	0.112726	2.81619	0.008032	0.08837	0.546542	Control Only	TRUE	Testosterone_AUC	NA
BMI	1.0471	0.844937	1.23926	0.219166	-0.63648	2.73067	All Participants	FALSE	AM_corrected_mean	NA
BMI	-0.69544	1.42629	-0.48759	0.629067	-3.59724	2.20637	LC Only	FALSE	AM_corrected_mean	NA
BMI	2.5965	0.99765	2.60262	0.013609	0.569034	4.62397	Control Only	TRUE	AM_corrected_mean	NA
BMI	-0.11334	0.116429	-0.97351	0.333472	-0.34533	0.118645	All Participants	FALSE	Cortisol_AUC	NA
BMI	-0.27673	0.192852	-1.43495	0.160711	-0.66909	0.115627	LC Only	FALSE	Cortisol_AUC	NA
BMI	-0.0388	0.144897	-0.26775	0.79051	-0.33326	0.25567	Control Only	FALSE	Cortisol_AUC	NA
BMI	0.005473	0.004945	1.10667	0.272021	-0.00438	0.015326	All Participants	FALSE	Cortisol_CAR_AUC	NA
BMI	0.013796	0.007675	1.79753	0.081407	-0.00182	0.029412	LC Only	FALSE	Cortisol_CAR_AUC	NA
BMI	-0.00147	0.00644	-0.22759	0.821328	-0.01455	0.011622	Control Only	FALSE	Cortisol_CAR_AUC	NA
BMI	0.003241	0.008711	0.372029	0.710964	-0.01412	0.020607	All Participants	FALSE	Estradiol_AM	NA
BMI	-0.002	0.014572	-0.13715	0.89177	-0.03168	0.027683	LC Only	FALSE	Estradiol_AM	NA
BMI	0.009835	0.011594	0.848277	0.402395	-0.01375	0.033425	Control Only	FALSE	Estradiol_AM	NA
EBV	-0.03241	0.333609	-0.09715	0.92287	-0.69714	0.632321	All Participants	FALSE	Testosterone_AUC	1
EBV	0.033614	0.541787	0.062042	0.950903	-1.06866	1.13589	LC Only	FALSE	Testosterone_AUC	1
EBV	-0.75356	0.478813	-1.57381	0.124791	-1.72663	0.219503	Control Only	FALSE	Testosterone_AUC	1
EBV	8.97269	3.4585	2.59439	0.011418	2.08148	15.8639	All Participants	TRUE	AM_corrected_mean	0.114181
EBV	14.254	6.22258	2.29069	0.028504	1.59405	26.9139	LC Only	TRUE	AM_corrected_mean	0.285043
EBV	2.76901	4.23762	0.653435	0.517871	-5.84287	11.3809	Control Only	FALSE	AM_corrected_mean	1
EBV	-0.23079	0.476567	-0.48428	0.629619	-1.18037	0.718789	All Participants	FALSE	Cortisol_AUC	1
EBV	-0.83182	0.841372	-0.98865	0.33003	-2.5436	0.879966	LC Only	FALSE	Cortisol_AUC	1
EBV	-0.8299	0.615465	-1.34841	0.186441	-2.08067	0.420876	Control Only	FALSE	Cortisol_AUC	1
EBV	-0.02484	0.020242	-1.22701	0.223707	-0.06517	0.015496	All Participants	FALSE	Cortisol_CAR_AUC	1
EBV	-0.04724	0.033485	-1.4109	0.167631	-0.11537	0.020882	LC Only	FALSE	Cortisol_CAR_AUC	1
EBV	-0.01223	0.027355	-0.44698	0.657726	-0.06782	0.043365	Control Only	FALSE	Cortisol_CAR_AUC	1
EBV	0.027658	0.034409	0.803812	0.424152	-0.04093	0.096251	All Participants	FALSE	Estradiol_AM	1
EBV	0.065098	0.064004	1.01709	0.316741	-0.06527	0.19547	LC Only	FALSE	Estradiol_AM	1
EBV	0.040058	0.04375	0.915621	0.366509	-0.04895	0.129067	Control Only	FALSE	Estradiol_AM	1
Female	-12.0429	1.21832	-9.88481	3.61606e-15	-14.4704	-9.61532	All Participants	TRUE	Testosterone_AUC	NA
Female	-13.5416	1.85159	-7.31354	2.14835e-08	-17.3087	-9.77456	LC Only	TRUE	Testosterone_AUC	NA
Female	-9.04776	1.7591	-5.14341	1.11925e-05	-12.6227	-5.47285	Control Only	TRUE	Testosterone_AUC	NA
Female	-115.176	12.6302	-9.11905	9.91619e-14	-140.342	-90.0095	All Participants	TRUE	AM_corrected_mean	NA
Female	-108.082	21.266	-5.08238	1.44704e-05	-151.348	-64.8159	LC Only	TRUE	AM_corrected_mean	NA
Female	-101.078	15.5685	-6.49248	1.98935e-07	-132.717	-69.4389	Control Only	TRUE	AM_corrected_mean	NA
Female	0.938171	1.74039	0.539057	0.591465	-2.52964	4.40598	All Participants	FALSE	Cortisol_AUC	NA
Female	-2.53702	2.87544	-0.88231	0.383993	-8.38713	3.3131	LC Only	FALSE	Cortisol_AUC	NA
Female	4.88116	2.26114	2.15872	0.03802	0.285981	9.47635	Control Only	TRUE	Cortisol_AUC	NA
Female	-0.06508	0.073921	-0.88034	0.381527	-0.21237	0.082216	All Participants	FALSE	Cortisol_CAR_AUC	NA
Female	-0.10341	0.114438	-0.90364	0.372737	-0.33624	0.129415	LC Only	FALSE	Cortisol_CAR_AUC	NA
Female	-0.07487	0.100499	-0.74503	0.461376	-0.27911	0.129365	Control Only	FALSE	Cortisol_CAR_AUC	NA
Female	0.223578	0.127263	1.75682	0.0832	-0.03012	0.477273	All Participants	FALSE	Estradiol_AM	NA
Female	0.404972	0.22146	1.82865	0.076787	-0.04613	0.856072	LC Only	FALSE	Estradiol_AM	NA
Female	0.081814	0.167579	0.488209	0.62863	-0.25913	0.422755	Control Only	FALSE	Estradiol_AM	NA
HHV6	-0.17906	0.372971	-0.48009	0.632582	-0.92222	0.564103	All Participants	FALSE	Testosterone_AUC	1
HHV6	-0.5385	0.442362	-1.21733	0.232114	-1.43849	0.361494	LC Only	FALSE	Testosterone_AUC	1
HHV6	1.08342	0.738152	1.46774	0.151366	-0.41669	2.58352	Control Only	FALSE	Testosterone_AUC	1
HHV6	-0.37783	3.86656	-0.09772	0.922422	-8.08212	7.32647	All Participants	FALSE	AM_corrected_mean	1
HHV6	-3.39754	5.08067	-0.66872	0.508326	-13.7342	6.93916	LC Only	FALSE	AM_corrected_mean	1
HHV6	11.3264	6.53283	1.73376	0.092021	-1.94994	24.6027	Control Only	FALSE	AM_corrected_mean	0.920213
HHV6	0.037691	0.532796	0.070742	0.943794	-1.02393	1.09931	All Participants	FALSE	Cortisol_AUC	1
HHV6	0.009673	0.686971	0.01408	0.988851	-1.38798	1.40732	LC Only	FALSE	Cortisol_AUC	1
HHV6	0.31784	0.948818	0.334986	0.739694	-1.61039	2.24607	Control Only	FALSE	Cortisol_AUC	1
HHV6	0.034723	0.02263	1.53437	0.129204	-0.01037	0.079814	All Participants	FALSE	Cortisol_CAR_AUC	1
HHV6	0.03467	0.02734	1.26809	0.21364	-0.02095	0.090295	LC Only	FALSE	Cortisol_CAR_AUC	1
HHV6	0.006044	0.042172	0.143331	0.886875	-0.07966	0.091747	Control Only	FALSE	Cortisol_CAR_AUC	1
HHV6	-0.02393	0.038523	-0.62115	0.53646	-0.10072	0.052866	All Participants	FALSE	Estradiol_AM	1
HHV6	-0.02056	0.052636	-0.39069	0.698617	-0.12778	0.086652	LC Only	FALSE	Estradiol_AM	1
HHV6	-0.03365	0.067529	-0.49825	0.621615	-0.17103	0.103743	Control Only	FALSE	Estradiol_AM	1
Hormonal Medication	-2.90044	1.35461	-2.14117	0.035554	-5.59955	-0.20133	All Participants	TRUE	Testosterone_AUC	NA
Hormonal Medication	-4.19419	2.00525	-2.09161	0.044249	-8.27389	-0.11448	LC Only	TRUE	Testosterone_AUC	NA
Hormonal Medication	-2.55759	1.86268	-1.37307	0.178719	-6.34301	1.22783	Control Only	FALSE	Testosterone_AUC	NA
Hormonal Medication	-2.51224	14.0431	-0.17889	0.858509	-30.4937	25.4692	All Participants	FALSE	AM_corrected_mean	NA
Hormonal Medication	-12.1726	23.0309	-0.52853	0.600666	-59.0293	34.6841	LC Only	FALSE	AM_corrected_mean	NA
Hormonal Medication	-3.41874	16.4852	-0.20738	0.836949	-36.9207	30.0832	Control Only	FALSE	AM_corrected_mean	NA
Hormonal Medication	-2.57439	1.93508	-1.33038	0.187479	-6.43011	1.28134	All Participants	FALSE	Cortisol_AUC	NA
Hormonal Medication	-1.19355	3.11407	-0.38328	0.703971	-7.52917	5.14206	LC Only	FALSE	Cortisol_AUC	NA
Hormonal Medication	-3.51715	2.39428	-1.46898	0.151031	-8.38292	1.34862	Control Only	FALSE	Cortisol_AUC	NA
Hormonal Medication	0.071591	0.08219	0.871037	0.386551	-0.09218	0.235359	All Participants	FALSE	Cortisol_CAR_AUC	NA
Hormonal Medication	0.039559	0.123935	0.319193	0.751592	-0.21259	0.291707	LC Only	FALSE	Cortisol_CAR_AUC	NA
Hormonal Medication	0.103895	0.106417	0.976296	0.335813	-0.11237	0.320161	Control Only	FALSE	Cortisol_CAR_AUC	NA
Hormonal Medication	-0.05483	0.140187	-0.39109	0.696885	-0.33428	0.224632	All Participants	FALSE	Estradiol_AM	NA
Hormonal Medication	-0.31763	0.235209	-1.35041	0.186359	-0.79673	0.161478	LC Only	FALSE	Estradiol_AM	NA
Hormonal Medication	0.138034	0.178049	0.775258	0.443707	-0.22421	0.500276	Control Only	FALSE	Estradiol_AM	NA
LC Group	-0.9355	1.16447	-0.80337	0.424336	-3.25576	1.38476	All Participants	FALSE	Testosterone_AUC	NA
LC Group	8.76865	12.072	0.726364	0.469907	-15.2853	32.8226	All Participants	FALSE	AM_corrected_mean	NA
LC Group	-0.89853	1.66347	-0.54016	0.590712	-4.21306	2.416	All Participants	FALSE	Cortisol_AUC	NA
LC Group	-0.04456	0.070654	-0.63067	0.530197	-0.18534	0.096222	All Participants	FALSE	Cortisol_CAR_AUC	NA
LC Group	0.128559	0.121312	1.05974	0.292805	-0.11327	0.370389	All Participants	FALSE	Estradiol_AM	NA

### Sheet: SupFig4_G-K
term	estimate	std.error	statistic	p.value	conf.low	conf.high	model	sig	outcome	pval_adj_holm
>2 vs. <2 yr Infection	-1.70012	1.13905	-1.49258	0.139798	-3.96971	0.56948	All Participants	FALSE	Testosterone_AUC	NA
>2 vs. <2 yr Infection	-2.10649	1.2428	-1.69496	0.095951	-4.59923	0.386243	Female Only	FALSE	Testosterone_AUC	NA
>2 vs. <2 yr Infection	-0.2449	3.00016	-0.08163	0.936098	-6.6796	6.1898	Male Only	FALSE	Testosterone_AUC	NA
>2 vs. <2 yr Infection	-14.9255	11.8084	-1.26397	0.210207	-38.4542	8.60324	All Participants	FALSE	AM_corrected_mean	NA
>2 vs. <2 yr Infection	-22.1451	8.58771	-2.5787	0.01273	-39.3699	-4.92039	Female Only	TRUE	AM_corrected_mean	NA
>2 vs. <2 yr Infection	14.5303	45.918	0.31644	0.756338	-83.954	113.014	Male Only	FALSE	AM_corrected_mean	NA
>2 vs. <2 yr Infection	-0.17823	1.62715	-0.10953	0.913075	-3.42039	3.06393	All Participants	FALSE	Cortisol_AUC	NA
>2 vs. <2 yr Infection	-0.99027	1.79997	-0.55016	0.584522	-4.60056	2.62001	Female Only	FALSE	Cortisol_AUC	NA
>2 vs. <2 yr Infection	3.23122	3.89672	0.829216	0.420896	-5.12641	11.5889	Male Only	FALSE	Cortisol_AUC	NA
>2 vs. <2 yr Infection	0.013062	0.069111	0.189002	0.850608	-0.12465	0.150769	All Participants	FALSE	Cortisol_CAR_AUC	NA
>2 vs. <2 yr Infection	-0.001	0.082765	-0.01207	0.990418	-0.167	0.165007	Female Only	FALSE	Cortisol_CAR_AUC	NA
>2 vs. <2 yr Infection	0.050736	0.153476	0.330581	0.745857	-0.27844	0.37991	Male Only	FALSE	Cortisol_CAR_AUC	NA
>2 vs. <2 yr Infection	0.01676	0.118028	0.142	0.887477	-0.21853	0.252045	All Participants	FALSE	Estradiol_AM	NA
>2 vs. <2 yr Infection	0.000239	0.151494	0.001579	0.998746	-0.30376	0.304234	Female Only	FALSE	Estradiol_AM	NA
>2 vs. <2 yr Infection	-0.0387	0.115143	-0.33613	0.742133	-0.28745	0.210048	Male Only	FALSE	Estradiol_AM	NA
Age	-0.14003	0.050812	-2.75578	0.007367	-0.24127	-0.03878	All Participants	TRUE	Testosterone_AUC	NA
Age	-0.16297	0.053987	-3.01861	0.003899	-0.27125	-0.05468	Female Only	TRUE	Testosterone_AUC	NA
Age	0.088044	0.191919	0.458757	0.65345	-0.32358	0.49967	Male Only	FALSE	Testosterone_AUC	NA
Age	-0.80956	0.526761	-1.53686	0.128593	-1.85915	0.240037	All Participants	FALSE	AM_corrected_mean	NA
Age	-0.94573	0.37305	-2.53512	0.014228	-1.69397	-0.19748	Female Only	TRUE	AM_corrected_mean	NA
Age	1.92043	2.93736	0.653795	0.523838	-4.37957	8.22043	Male Only	FALSE	AM_corrected_mean	NA
Age	-0.08635	0.072585	-1.18965	0.237987	-0.23098	0.058278	All Participants	FALSE	Cortisol_AUC	NA
Age	-0.08513	0.078191	-1.08872	0.281203	-0.24196	0.071703	Female Only	FALSE	Cortisol_AUC	NA
Age	-0.03496	0.249272	-0.14024	0.890472	-0.56959	0.499678	Male Only	FALSE	Cortisol_AUC	NA
Age	0.003715	0.003083	1.20489	0.232086	-0.00243	0.009858	All Participants	FALSE	Cortisol_CAR_AUC	NA
Age	0.004252	0.003595	1.18274	0.242192	-0.00296	0.011464	Female Only	FALSE	Cortisol_CAR_AUC	NA
Age	0.001497	0.009818	0.152527	0.880948	-0.01956	0.022555	Male Only	FALSE	Cortisol_CAR_AUC	NA
Age	-0.00786	0.005237	-1.50055	0.137845	-0.0183	0.002581	All Participants	FALSE	Estradiol_AM	NA
Age	-0.01015	0.00658	-1.5429	0.128918	-0.02336	0.003051	Female Only	FALSE	Estradiol_AM	NA
Age	-0.00352	0.00687	-0.51204	0.617207	-0.01836	0.011324	Male Only	FALSE	Estradiol_AM	NA
BMI	0.233082	0.081503	2.85979	0.005505	0.070684	0.395481	All Participants	TRUE	Testosterone_AUC	NA
BMI	0.26038	0.082281	3.16451	0.002573	0.095345	0.425415	Female Only	TRUE	Testosterone_AUC	NA
BMI	-0.18391	0.509992	-0.36061	0.723773	-1.27773	0.909914	Male Only	FALSE	Testosterone_AUC	NA
BMI	1.0471	0.844937	1.23926	0.219166	-0.63648	2.73067	All Participants	FALSE	AM_corrected_mean	NA
BMI	1.00595	0.568562	1.76929	0.082599	-0.13444	2.14634	Female Only	FALSE	AM_corrected_mean	NA
BMI	-2.96177	7.80551	-0.37945	0.71005	-19.7029	13.7794	Male Only	FALSE	AM_corrected_mean	NA
BMI	-0.11334	0.116429	-0.97351	0.333472	-0.34533	0.118645	All Participants	FALSE	Cortisol_AUC	NA
BMI	-0.0048	0.11917	-0.04031	0.967995	-0.24383	0.23422	Female Only	FALSE	Cortisol_AUC	NA
BMI	-0.84238	0.662396	-1.27172	0.224193	-2.26308	0.578315	Male Only	FALSE	Cortisol_AUC	NA
BMI	0.005473	0.004945	1.10667	0.272021	-0.00438	0.015326	All Participants	FALSE	Cortisol_CAR_AUC	NA
BMI	0.008279	0.00548	1.51079	0.136781	-0.00271	0.019269	Female Only	FALSE	Cortisol_CAR_AUC	NA
BMI	-0.00976	0.026089	-0.37393	0.714056	-0.06571	0.0462	Male Only	FALSE	Cortisol_CAR_AUC	NA
BMI	0.003241	0.008711	0.372029	0.710964	-0.01412	0.020607	All Participants	FALSE	Estradiol_AM	NA
BMI	-0.00244	0.01047	-0.23293	0.81673	-0.02345	0.018572	Female Only	FALSE	Estradiol_AM	NA
BMI	0.028618	0.018576	1.54058	0.147402	-0.01151	0.068749	Male Only	FALSE	Estradiol_AM	NA
EBV	-0.03241	0.333609	-0.09715	0.92287	-0.69714	0.632321	All Participants	FALSE	Testosterone_AUC	1
EBV	-0.44935	0.407026	-1.10399	0.274585	-1.26574	0.367038	Female Only	FALSE	Testosterone_AUC	1
EBV	0.646063	0.815204	0.792517	0.441283	-1.10238	2.3945	Male Only	FALSE	Testosterone_AUC	1
EBV	8.97269	3.4585	2.59439	0.011418	2.08148	15.8639	All Participants	TRUE	AM_corrected_mean	0.114181
EBV	2.60819	2.81254	0.927344	0.357952	-3.03305	8.24943	Female Only	FALSE	AM_corrected_mean	1
EBV	26.9225	12.4769	2.15779	0.048803	0.162271	53.6826	Male Only	TRUE	AM_corrected_mean	0.488031
EBV	-0.23079	0.476567	-0.48428	0.629619	-1.18037	0.718789	All Participants	FALSE	Cortisol_AUC	1
EBV	-0.56005	0.589504	-0.95003	0.34641	-1.74244	0.62235	Female Only	FALSE	Cortisol_AUC	1
EBV	-0.367	1.05882	-0.34661	0.73404	-2.63793	1.90394	Male Only	FALSE	Cortisol_AUC	1
EBV	-0.02484	0.020242	-1.22701	0.223707	-0.06517	0.015496	All Participants	FALSE	Cortisol_CAR_AUC	1
EBV	-0.02153	0.027106	-0.79418	0.430634	-0.0759	0.032841	Female Only	FALSE	Cortisol_CAR_AUC	1
EBV	-0.0407	0.041703	-0.97593	0.34566	-0.13014	0.048744	Male Only	FALSE	Cortisol_CAR_AUC	1
EBV	0.027658	0.034409	0.803812	0.424152	-0.04093	0.096251	All Participants	FALSE	Estradiol_AM	1
EBV	0.05616	0.049823	1.1272	0.264832	-0.04382	0.156136	Female Only	FALSE	Estradiol_AM	1
EBV	0.006045	0.029191	0.207098	0.839142	-0.05702	0.069109	Male Only	FALSE	Estradiol_AM	1
Female	-12.0429	1.21832	-9.88481	3.61606e-15	-14.4704	-9.61532	All Participants	TRUE	Testosterone_AUC	NA
Female	-115.176	12.6302	-9.11905	9.91619e-14	-140.342	-90.0095	All Participants	TRUE	AM_corrected_mean	NA
Female	0.938171	1.74039	0.539057	0.591465	-2.52964	4.40598	All Participants	FALSE	Cortisol_AUC	NA
Female	-0.06508	0.073921	-0.88034	0.381527	-0.21237	0.082216	All Participants	FALSE	Cortisol_CAR_AUC	NA
Female	0.223578	0.127263	1.75682	0.0832	-0.03012	0.477273	All Participants	FALSE	Estradiol_AM	NA
HHV6	-0.17906	0.372971	-0.48009	0.632582	-0.92222	0.564103	All Participants	FALSE	Testosterone_AUC	1
HHV6	-0.17737	0.402042	-0.44118	0.660877	-0.98377	0.629021	Female Only	FALSE	Testosterone_AUC	1
HHV6	0.555748	1.40049	0.396824	0.69748	-2.448	3.5595	Male Only	FALSE	Testosterone_AUC	1
HHV6	-0.37783	3.86656	-0.09772	0.922422	-8.08212	7.32647	All Participants	FALSE	AM_corrected_mean	1
HHV6	-1.87713	2.7781	-0.67569	0.502176	-7.4493	3.69504	Female Only	FALSE	AM_corrected_mean	1
HHV6	8.95961	21.4348	0.417995	0.682292	-37.0134	54.9326	Male Only	FALSE	AM_corrected_mean	1
HHV6	0.037691	0.532796	0.070742	0.943794	-1.02393	1.09931	All Participants	FALSE	Cortisol_AUC	1
HHV6	0.378605	0.582286	0.650204	0.518369	-0.78931	1.54652	Female Only	FALSE	Cortisol_AUC	1
HHV6	0.529383	1.81901	0.291028	0.775297	-3.372	4.43077	Male Only	FALSE	Cortisol_AUC	1
HHV6	0.034723	0.02263	1.53437	0.129204	-0.01037	0.079814	All Participants	FALSE	Cortisol_CAR_AUC	1
HHV6	0.047922	0.026774	1.78985	0.079192	-0.00578	0.101625	Female Only	FALSE	Cortisol_CAR_AUC	0.791917
HHV6	0.029169	0.071644	0.407144	0.690059	-0.12449	0.182829	Male Only	FALSE	Cortisol_CAR_AUC	1
HHV6	-0.02393	0.038523	-0.62115	0.53646	-0.10072	0.052866	All Participants	FALSE	Estradiol_AM	1
HHV6	-0.04553	0.048819	-0.9327	0.355284	-0.14349	0.052428	Female Only	FALSE	Estradiol_AM	1
HHV6	0.001726	0.05294	0.0326	0.974489	-0.11264	0.116095	Male Only	FALSE	Estradiol_AM	1
Hormonal Medication	-2.90044	1.35461	-2.14117	0.035554	-5.59955	-0.20133	All Participants	TRUE	Testosterone_AUC	NA
Hormonal Medication	-3.53023	1.30853	-2.69785	0.009339	-6.15481	-0.90564	Female Only	TRUE	Testosterone_AUC	NA
Hormonal Medication	-2.51224	14.0431	-0.17889	0.858509	-30.4937	25.4692	All Participants	FALSE	AM_corrected_mean	NA
Hormonal Medication	-8.50943	9.04193	-0.94111	0.350919	-26.6452	9.62638	Female Only	FALSE	AM_corrected_mean	NA
Hormonal Medication	-2.57439	1.93508	-1.33038	0.187479	-6.43011	1.28134	All Participants	FALSE	Cortisol_AUC	NA
Hormonal Medication	-3.24017	1.89518	-1.7097	0.093172	-7.04141	0.561068	Female Only	FALSE	Cortisol_AUC	NA
Hormonal Medication	0.071591	0.08219	0.871037	0.386551	-0.09218	0.235359	All Participants	FALSE	Cortisol_CAR_AUC	NA
Hormonal Medication	0.069677	0.087143	0.799576	0.427526	-0.10511	0.244464	Female Only	FALSE	Cortisol_CAR_AUC	NA
Hormonal Medication	-0.05483	0.140187	-0.39109	0.696885	-0.33428	0.224632	All Participants	FALSE	Estradiol_AM	NA
Hormonal Medication	-0.03015	0.160921	-0.18739	0.852088	-0.35306	0.292757	Female Only	FALSE	Estradiol_AM	NA
LC Group	-0.9355	1.16447	-0.80337	0.424336	-3.25576	1.38476	All Participants	FALSE	Testosterone_AUC	NA
LC Group	-2.15912	1.28199	-1.6842	0.098024	-4.73047	0.412217	Female Only	FALSE	Testosterone_AUC	NA
LC Group	0.249066	3.47857	0.0716	0.943933	-7.21173	7.70986	Male Only	FALSE	Testosterone_AUC	NA
LC Group	8.76865	12.072	0.726364	0.469907	-15.2853	32.8226	All Participants	FALSE	AM_corrected_mean	NA
LC Group	1.89501	8.85851	0.213919	0.831431	-15.8729	19.6629	Female Only	FALSE	AM_corrected_mean	NA
LC Group	-10.3748	53.2402	-0.19487	0.848296	-124.564	103.814	Male Only	FALSE	AM_corrected_mean	NA
LC Group	-0.89853	1.66347	-0.54016	0.590712	-4.21306	2.416	All Participants	FALSE	Cortisol_AUC	NA
LC Group	-2.37786	1.85673	-1.28067	0.205886	-6.10199	1.34627	Female Only	FALSE	Cortisol_AUC	NA
LC Group	2.19967	4.5181	0.486857	0.633894	-7.49069	11.89	Male Only	FALSE	Cortisol_AUC	NA
LC Group	-0.04456	0.070654	-0.63067	0.530197	-0.18534	0.096222	All Participants	FALSE	Cortisol_CAR_AUC	NA
LC Group	-0.03795	0.085375	-0.44454	0.658462	-0.20919	0.133288	Female Only	FALSE	Cortisol_CAR_AUC	NA
LC Group	-0.07154	0.17795	-0.40201	0.693745	-0.4532	0.310127	Male Only	FALSE	Cortisol_CAR_AUC	NA
LC Group	0.128559	0.121312	1.05974	0.292805	-0.11327	0.370389	All Participants	FALSE	Estradiol_AM	NA
LC Group	0.193247	0.159413	1.21224	0.2309	-0.12664	0.513132	Female Only	FALSE	Estradiol_AM	NA
LC Group	0.060833	0.125923	0.4831	0.637059	-0.21121	0.332874	Male Only	FALSE	Estradiol_AM	NA

### Sheet: SupFig4_L-O
Comparison	p-value	adj. p-value	Spearman rho	Spearman 95% CI		Cort CAR LCPS	Estimate	Std. Error	t value	Pr(>|t|)	pval_adj	0.025	0.975
Cortisol_CAR_AUC_LCPS	0.86	1	0.03	-0.20, 0.25		(Intercept)	-0.129677	0.170652	-0.76	0.45	NA	-0.469488	0.210134
Cortisol_AUC_LCPS	0.16	0.64	-0.22	-0.42, 0.00		lcps	0.002055	0.011429	0.18	0.858	1	-0.020703	0.024813
AM_corrected_mean_LCPS	0.97	1	0.01	-0.21, 0.24		Age	0.003197	0.00304	1.052	0.296	NA	-0.00285625	0.00924949
Testosterone_AUC_LCPS	0.55	1	0.01	-0.21, 0.24		GenderMale	0.04363	0.069519	0.628	0.532	NA	-0.0947996	0.18206
						BMI	0.007065	0.0049	1.442	0.153	NA	-0.00269252	0.016822
						Cort AUC LCPS	Estimate	Std. Error	t value	Pr(>|t|)	pval_adj	0.025	0.975
						(Intercept)	118.82	3.89811	30.481	<2e-16	NA	111.057	126.582
						lcps	-0.37014	0.26107	-1.418	0.16	0.64	-0.889993	0.149709
						Age	-0.06901	0.06944	-0.994	0.323	NA	-0.207275	0.0692507
						GenderMale	0.10944	1.58799	0.069	0.945	NA	-3.05265	3.27153
						BMI	-0.07738	0.11193	-0.691	0.491	NA	-0.300256	0.145504
Like Fig 5 A-D
						Test AM LCPS	Estimate	Std. Error	t value	Pr(>|t|)	pval_adj	0.025	0.975
						(Intercept)	95.6795	30.7416	3.112	0.0026	NA	34.4652	156.894
						lcps	0.08313	2.05885	0.04	0.9679	1	-4.01656	4.18282
						Age	-0.63932	0.54758	-1.168	0.2466	NA	-1.7297	0.451061
						GenderMale	118.045	12.5233	9.426	1.82e-14	NA	93.1078	142.982
						BMI	0.5937	0.88271	0.673	0.5032	NA	-1.164	2.3514
						Test AUC LCPS	Estimate	Std. Error	t value	Pr(>|t|)	pval_adj	0.025	0.975
						(Intercept)	61.8983	2.85967	21.645	<2e-16	NA	56.2039	67.5926
						lcps	-0.11555	0.19152	-0.603	0.5481	1	-0.496916	0.265813
						Age	-0.10493	0.05094	-2.06	0.0428	NA	-0.20636	-0.00349941
						GenderMale	12.7988	1.16495	10.986	<2e-16	NA	10.479	15.1185
						BMI	0.17787	0.08211	2.166	0.0334	NA	0.0143622	0.341374

### Sheet: SupFig5_D-N
term	estimate	std.error	statistic	p.value	conf.low	conf.high	model	sig	outcome	pval_adj
EBV	0.0156469	0.0141757	1.10378	0.272877	-0.012548	0.0438417	All Participants	FALSE	EQ_index_US	1
HHV6	0.0023936	0.0162262	0.147514	0.883084	-0.0298797	0.0346669	All Participants	FALSE	EQ_index_US	1
LC Group	-0.392879	0.0447993	-8.76975	1.8869e-13	-0.481983	-0.303775	All Participants	TRUE	EQ_index_US	NA
Age	0.00440672	0.00221086	1.99322	0.0495227	9.41494e-06	0.00880403	All Participants	TRUE	EQ_index_US	NA
Female	-0.00481972	0.0503311	-0.0957603	0.923942	-0.104926	0.0952869	All Participants	FALSE	EQ_index_US	NA
BMI	-0.00530948	0.00358908	-1.47934	0.142835	-0.012448	0.00182906	All Participants	FALSE	EQ_index_US	NA
EBV	0.0469077	0.0310725	1.50962	0.139201	-0.0159425	0.109758	LC Only	FALSE	EQ_index_US	1
HHV6	0.011098	0.0257806	0.43048	0.669216	-0.0410482	0.0632443	LC Only	FALSE	EQ_index_US	1
Age	0.00732244	0.00436528	1.67743	0.101457	-0.00150717	0.0161521	LC Only	FALSE	EQ_index_US	NA
Female	0.00906847	0.105958	0.0855853	0.932234	-0.205252	0.223389	LC Only	FALSE	EQ_index_US	NA
BMI	-0.00483662	0.00730744	-0.661876	0.511943	-0.0196173	0.00994407	LC Only	FALSE	EQ_index_US	NA
EBV	-0.00370892	0.00675419	-0.549129	0.586048	-0.0173706	0.00995273	Control Only	FALSE	EQ_index_US	1
HHV6	-0.0183982	0.0116439	-1.58007	0.122168	-0.0419501	0.00515379	Control Only	FALSE	EQ_index_US	1
Age	0.00140835	0.00108833	1.29405	0.20326	-0.000793005	0.0036097	Control Only	FALSE	EQ_index_US	NA
Female	0.0415084	0.0241418	1.71936	0.0934777	-0.00732298	0.0903398	Control Only	FALSE	EQ_index_US	NA
BMI	-0.00287787	0.0017109	-1.68208	0.100544	-0.00633849	0.000582742	Control Only	FALSE	EQ_index_US	NA
EBV	0.0415791	0.087831	0.473399	0.637171	-0.133113	0.216271	All Participants	FALSE	FSS_Mean	1
HHV6	0.142713	0.100536	1.41952	0.159492	-0.0572491	0.342675	All Participants	FALSE	FSS_Mean	1
LC Group	3.7377	0.277572	13.4657	1.39186e-22	3.18562	4.28978	All Participants	TRUE	FSS_Mean	NA
Age	-0.0142686	0.0136982	-1.04164	0.300605	-0.0415138	0.0129767	All Participants	FALSE	FSS_Mean	NA
Female	-0.101712	0.311846	-0.326161	0.745124	-0.721962	0.518538	All Participants	FALSE	FSS_Mean	NA
BMI	0.0377985	0.0222376	1.69976	0.0929213	-0.00643114	0.0820281	All Participants	FALSE	FSS_Mean	NA
EBV	-0.0307327	0.173417	-0.177219	0.860254	-0.381501	0.320036	LC Only	FALSE	FSS_Mean	1
HHV6	0.116325	0.143882	0.808474	0.423722	-0.174704	0.407355	LC Only	FALSE	FSS_Mean	1
Age	-0.0118067	0.0243628	-0.48462	0.630657	-0.061085	0.0374716	LC Only	FALSE	FSS_Mean	NA
Female	-0.590673	0.591356	-0.998844	0.324028	-1.7868	0.605459	LC Only	FALSE	FSS_Mean	NA
BMI	0.071219	0.040783	1.74629	0.0886339	-0.0112725	0.15371	LC Only	FALSE	FSS_Mean	NA
EBV	0.0460917	0.0909901	0.506558	0.615317	-0.137953	0.230137	Control Only	FALSE	FSS_Mean	1
HHV6	0.174848	0.156862	1.11466	0.271817	-0.142435	0.492132	Control Only	FALSE	FSS_Mean	1
Age	-0.011027	0.0146616	-0.7521	0.456506	-0.0406828	0.0186289	Control Only	FALSE	FSS_Mean	NA
Female	0.152391	0.32523	0.468566	0.641989	-0.505448	0.810231	Control Only	FALSE	FSS_Mean	NA
BMI	0.0125408	0.0230486	0.544102	0.589469	-0.0340794	0.059161	Control Only	FALSE	FSS_Mean	NA
EBV	0.145065	0.475873	0.30484	0.761251	-0.801427	1.09156	All Participants	FALSE	promis_participation_Tscore	1
HHV6	-0.642027	0.54471	-1.17866	0.241902	-1.72543	0.441379	All Participants	FALSE	promis_participation_Tscore	1
LC Group	-22.1754	1.5039	-14.7453	6.68541e-25	-25.1666	-19.1842	All Participants	TRUE	promis_participation_Tscore	NA
Age	0.166628	0.0742178	2.24513	0.0274192	0.0190121	0.314245	All Participants	TRUE	promis_participation_Tscore	NA
Female	1.10186	1.6896	0.652143	0.516111	-2.25869	4.46241	All Participants	FALSE	promis_participation_Tscore	NA
BMI	-0.182571	0.120484	-1.5153	0.133494	-0.422209	0.057068	All Participants	FALSE	promis_participation_Tscore	NA
EBV	0.114046	0.7252	0.157261	0.87585	-1.35281	1.5809	LC Only	FALSE	promis_participation_Tscore	1
HHV6	-0.945625	0.601693	-1.57161	0.12412	-2.16266	0.271413	LC Only	FALSE	promis_participation_Tscore	1
Age	0.282204	0.101881	2.76993	0.00854141	0.0761296	0.488278	LC Only	TRUE	promis_participation_Tscore	NA
Female	-1.01574	2.47296	-0.410738	0.683513	-6.01776	3.98629	LC Only	FALSE	promis_participation_Tscore	NA
BMI	-0.127905	0.170548	-0.749962	0.457778	-0.47287	0.217061	LC Only	FALSE	promis_participation_Tscore	NA
EBV	-0.04624	0.72526	-0.0637565	0.94949	-1.51322	1.42074	Control Only	FALSE	promis_participation_Tscore	1
HHV6	-0.131111	1.25031	-0.104863	0.917022	-2.6601	2.39788	Control Only	FALSE	promis_participation_Tscore	1
Age	0.0631585	0.116864	0.540446	0.591963	-0.173221	0.299538	Control Only	FALSE	promis_participation_Tscore	NA
Female	3.21764	2.59233	1.24122	0.22194	-2.02583	8.46111	Control Only	FALSE	promis_participation_Tscore	NA
BMI	-0.149483	0.183715	-0.813671	0.420774	-0.521081	0.222115	Control Only	FALSE	promis_participation_Tscore	NA
EBV	0.956331	0.512696	1.8653	0.065673	-0.0634005	1.97606	All Participants	FALSE	neuroqolcog_Tscore	1
HHV6	-0.924112	0.586859	-1.57468	0.119136	-2.09135	0.243127	All Participants	FALSE	neuroqolcog_Tscore	1
LC Group	-14.9136	1.62027	-9.20443	2.54584e-14	-18.1363	-11.691	All Participants	TRUE	neuroqolcog_Tscore	NA
Age	0.176399	0.0799607	2.20606	0.0301431	0.0173598	0.335437	All Participants	TRUE	neuroqolcog_Tscore	NA
Female	-0.991092	1.82034	-0.544454	0.587589	-4.61168	2.62949	All Participants	FALSE	neuroqolcog_Tscore	NA
BMI	-0.059913	0.129807	-0.461553	0.645609	-0.318095	0.198269	All Participants	FALSE	neuroqolcog_Tscore	NA
EBV	0.969544	0.855803	1.13291	0.264171	-0.76148	2.70057	LC Only	FALSE	neuroqolcog_Tscore	1
HHV6	-0.909246	0.710052	-1.28053	0.207921	-2.34546	0.52697	LC Only	FALSE	neuroqolcog_Tscore	1
Age	0.26102	0.120229	2.17102	0.0360776	0.0178336	0.504206	LC Only	TRUE	neuroqolcog_Tscore	NA
Female	-1.50645	2.91831	-0.516204	0.608627	-7.40929	4.3964	LC Only	FALSE	neuroqolcog_Tscore	NA
BMI	0.0858389	0.201262	0.426503	0.672086	-0.321252	0.49293	LC Only	FALSE	neuroqolcog_Tscore	NA
EBV	1.06828	0.734664	1.45411	0.153918	-0.41772	2.55428	Control Only	FALSE	neuroqolcog_Tscore	1
HHV6	-1.23465	1.26652	-0.974838	0.335649	-3.79643	1.32713	Control Only	FALSE	neuroqolcog_Tscore	1
Age	0.109103	0.118379	0.921637	0.362384	-0.130342	0.348547	Control Only	FALSE	neuroqolcog_Tscore	NA
Female	-1.00024	2.62594	-0.380908	0.705338	-6.31171	4.31122	Control Only	FALSE	neuroqolcog_Tscore	NA
BMI	-0.138074	0.186097	-0.741946	0.462565	-0.51449	0.238343	Control Only	FALSE	neuroqolcog_Tscore	NA
EBV	-0.740734	1.0011	-0.739921	0.461436	-2.73188	1.25041	All Participants	FALSE	pem_sum	1
HHV6	-0.019202	1.14591	-0.016757	0.986671	-2.29837	2.25997	All Participants	FALSE	pem_sum	1
LC Group	28.579	3.16376	9.03322	5.60301e-14	22.2864	34.8716	All Participants	TRUE	pem_sum	NA
Age	-0.243141	0.156133	-1.55727	0.123211	-0.553683	0.0674004	All Participants	FALSE	pem_sum	NA
Female	3.14016	3.55443	0.883449	0.379546	-3.92946	10.2098	All Participants	FALSE	pem_sum	NA
BMI	0.312528	0.253464	1.23303	0.221047	-0.191602	0.816658	All Participants	FALSE	pem_sum	NA
EBV	-1.96741	2.2829	-0.861801	0.394065	-6.58502	2.6502	LC Only	FALSE	pem_sum	1
HHV6	0.00727268	1.89411	0.00383964	0.996956	-3.82392	3.83846	LC Only	FALSE	pem_sum	1
Age	-0.454133	0.320718	-1.41599	0.164716	-1.10285	0.19458	LC Only	FALSE	pem_sum	NA
Female	2.6414	7.78477	0.339303	0.736202	-13.1048	18.3876	LC Only	FALSE	pem_sum	NA
BMI	0.462681	0.536879	0.861798	0.394067	-0.623258	1.54862	LC Only	FALSE	pem_sum	NA
EBV	0.077709	0.0932602	0.833249	0.409778	-0.110928	0.266345	Control Only	FALSE	pem_sum	1
HHV6	0.00443581	0.160775	0.0275901	0.97813	-0.320763	0.329635	Control Only	FALSE	pem_sum	1
Age	-0.00588379	0.0150274	-0.391539	0.69753	-0.0362795	0.0245119	Control Only	FALSE	pem_sum	NA
Female	0.473394	0.333344	1.42014	0.163513	-0.200857	1.14764	Control Only	FALSE	pem_sum	NA
BMI	0.0224812	0.0236236	0.951641	0.34714	-0.0253021	0.0702645	Control Only	FALSE	pem_sum	NA
EBV	-1.55076	1.06705	-1.45332	0.15	-3.67386	0.572337	All Participants	FALSE	gsqsum	1
HHV6	1.62565	1.21215	1.34113	0.183628	-0.786152	4.03745	All Participants	FALSE	gsqsum	1
LC Group	40.9911	3.34716	12.2465	4.04039e-20	34.3313	47.6509	All Participants	TRUE	gsqsum	NA
Age	-0.252383	0.164337	-1.53576	0.128494	-0.579362	0.0745965	All Participants	FALSE	gsqsum	NA
Female	3.03717	3.72895	0.814485	0.417755	-4.38227	10.4566	All Participants	FALSE	gsqsum	NA
BMI	0.296919	0.266421	1.11447	0.268373	-0.233176	0.827014	All Participants	FALSE	gsqsum	NA
EBV	-3.23036	2.32507	-1.38936	0.172811	-7.93721	1.47649	LC Only	FALSE	gsqsum	1
HHV6	1.57026	1.95122	0.804758	0.425966	-2.37977	5.52029	LC Only	FALSE	gsqsum	1
Age	-0.478673	0.326077	-1.46797	0.15034	-1.13878	0.181436	LC Only	FALSE	gsqsum	NA
Female	2.70962	7.90177	0.342913	0.733554	-13.2867	18.7059	LC Only	FALSE	gsqsum	NA
BMI	0.096401	0.549944	0.175292	0.861781	-1.0169	1.2097	LC Only	FALSE	gsqsum	NA
EBV	-0.222344	0.575561	-0.386309	0.701422	-1.38751	0.942818	Control Only	FALSE	gsqsum	1
HHV6	1.22999	0.966309	1.27287	0.210796	-0.726201	3.18618	Control Only	FALSE	gsqsum	1
Age	-0.0791694	0.090953	-0.870443	0.389524	-0.263294	0.104955	Control Only	FALSE	gsqsum	NA
Female	0.894388	1.99927	0.447358	0.657156	-3.15292	4.94169	Control Only	FALSE	gsqsum	NA
BMI	0.315487	0.142514	2.21372	0.0329239	0.0269822	0.603992	Control Only	TRUE	gsqsum	NA
EBV	0.149547	1.20033	0.124588	0.901151	-2.23786	2.53696	All Participants	FALSE	fatigue_VAS	1
HHV6	0.598666	1.37396	0.435722	0.66417	-2.13409	3.33142	All Participants	FALSE	fatigue_VAS	1
LC Group	48.888	3.7934	12.8877	1.65727e-21	41.3431	56.433	All Participants	TRUE	fatigue_VAS	NA
Age	-0.0529689	0.187205	-0.282945	0.777923	-0.425313	0.319375	All Participants	FALSE	fatigue_VAS	NA
Female	-0.0065748	4.26181	-0.00154272	0.998773	-8.48315	8.47	All Participants	FALSE	fatigue_VAS	NA
BMI	0.471242	0.303907	1.55061	0.1248	-0.133217	1.0757	All Participants	FALSE	fatigue_VAS	NA
EBV	0.886295	2.16109	0.410116	0.683965	-3.48491	5.2575	LC Only	FALSE	fatigue_VAS	1
HHV6	-0.616425	1.79303	-0.343789	0.732852	-4.24318	3.01033	LC Only	FALSE	fatigue_VAS	1
Age	0.1782	0.303604	0.58695	0.56062	-0.435897	0.792298	LC Only	FALSE	fatigue_VAS	NA
Female	-2.27622	7.36937	-0.308876	0.75906	-17.1822	12.6297	LC Only	FALSE	fatigue_VAS	NA
BMI	0.316094	0.50823	0.62195	0.537594	-0.711899	1.34409	LC Only	FALSE	fatigue_VAS	NA
EBV	-1.25077	1.47667	-0.847017	0.402154	-4.23762	1.73609	Control Only	FALSE	fatigue_VAS	1
HHV6	4.2794	2.5457	1.68103	0.10075	-0.869771	9.42857	Control Only	FALSE	fatigue_VAS	1
Age	-0.23725	0.237942	-0.997094	0.324865	-0.718533	0.244032	Control Only	FALSE	fatigue_VAS	NA
Female	4.80638	5.27813	0.910622	0.368089	-5.86964	15.4824	Control Only	FALSE	fatigue_VAS	NA
BMI	0.708192	0.374054	1.89329	0.0657563	-0.0484036	1.46479	Control Only	FALSE	fatigue_VAS	NA
EBV	1.14853	1.38201	0.831061	0.408324	-1.60023	3.8973	All Participants	FALSE	breathlessness_VAS	1
HHV6	-1.11761	1.58192	-0.70649	0.481862	-4.26399	2.02877	All Participants	FALSE	breathlessness_VAS	1
LC Group	31.1398	4.36756	7.12979	3.40845e-10	22.4529	39.8267	All Participants	TRUE	breathlessness_VAS	NA
Age	-0.048823	0.21554	-0.226514	0.821358	-0.477524	0.379878	All Participants	FALSE	breathlessness_VAS	NA
Female	-2.4269	4.90687	-0.494593	0.622194	-12.1865	7.33266	All Participants	FALSE	breathlessness_VAS	NA
BMI	0.0626894	0.349906	0.179161	0.858248	-0.633259	0.758638	All Participants	FALSE	breathlessness_VAS	NA
EBV	2.19552	2.59377	0.846457	0.402462	-3.05088	7.44192	LC Only	FALSE	breathlessness_VAS	1
HHV6	-1.6776	2.15203	-0.779541	0.440366	-6.03049	2.6753	LC Only	FALSE	breathlessness_VAS	1
Age	-0.0455818	0.364391	-0.12509	0.901095	-0.782632	0.691468	LC Only	FALSE	breathlessness_VAS	NA
Female	-6.64032	8.84485	-0.750756	0.457305	-24.5307	11.2501	LC Only	FALSE	breathlessness_VAS	NA
BMI	-0.0674362	0.609987	-0.110553	0.912537	-1.30125	1.16638	LC Only	FALSE	breathlessness_VAS	NA
EBV	-0.84675	1.62674	-0.520519	0.605645	-4.13715	2.44365	Control Only	FALSE	breathlessness_VAS	1
HHV6	1.25376	2.80442	0.447066	0.6573	-4.41871	6.92622	Control Only	FALSE	breathlessness_VAS	1
Age	-0.0152657	0.262123	-0.0582385	0.953856	-0.545459	0.514928	Control Only	FALSE	breathlessness_VAS	NA
Female	4.96801	5.81453	0.854413	0.398094	-6.79298	16.729	Control Only	FALSE	breathlessness_VAS	NA
BMI	0.238204	0.412068	0.578069	0.56654	-0.595282	1.07169	Control Only	FALSE	breathlessness_VAS	NA
EBV	0.710826	1.05596	0.673154	0.50272	-1.38944	2.8111	All Participants	FALSE	eq5_VAS	1
HHV6	-2.11965	1.20871	-1.75364	0.0831838	-4.52373	0.284434	All Participants	FALSE	eq5_VAS	1
LC Group	-35.2189	3.33715	-10.5536	5.26232e-17	-41.8564	-28.5814	All Participants	TRUE	eq5_VAS	NA
Age	0.184702	0.16469	1.12151	0.265303	-0.142859	0.512263	All Participants	FALSE	eq5_VAS	NA
Female	0.880375	3.74923	0.234815	0.814931	-6.57669	8.33744	All Participants	FALSE	eq5_VAS	NA
BMI	-0.400456	0.267355	-1.49784	0.137968	-0.932214	0.131303	All Participants	FALSE	eq5_VAS	NA
EBV	2.00056	2.24622	0.890631	0.378589	-2.54286	6.54398	LC Only	FALSE	eq5_VAS	1
HHV6	-2.43775	1.86367	-1.30804	0.198519	-6.20739	1.33188	LC Only	FALSE	eq5_VAS	1
Age	0.482188	0.315565	1.52802	0.134579	-0.156102	1.12048	LC Only	FALSE	eq5_VAS	NA
Female	2.34116	7.6597	0.305647	0.761499	-13.152	17.8344	LC Only	FALSE	eq5_VAS	NA
BMI	-0.0481314	0.528253	-0.0911144	0.927868	-1.11662	1.02036	LC Only	FALSE	eq5_VAS	NA
EBV	-0.0584692	0.769896	-0.0759443	0.939852	-1.61573	1.49879	Control Only	FALSE	eq5_VAS	1
HHV6	-0.940744	1.32726	-0.708787	0.482672	-3.62538	1.74389	Control Only	FALSE	eq5_VAS	1
Age	-0.00736966	0.124056	-0.0594059	0.952932	-0.258297	0.243558	Control Only	FALSE	eq5_VAS	NA
Female	0.391612	2.75187	0.142308	0.88757	-5.17457	5.95779	Control Only	FALSE	eq5_VAS	NA
BMI	-0.606023	0.195021	-3.10747	0.00351308	-1.00049	-0.211555	Control Only	TRUE	eq5_VAS	NA
EBV	0.0153106	0.0518943	0.295034	0.768704	-0.087905	0.118526	All Participants	FALSE	MRC_dyspnea	1
HHV6	-0.0238236	0.0594009	-0.401065	0.689403	-0.14197	0.0943225	All Participants	FALSE	MRC_dyspnea	1
LC Group	1.34316	0.164001	8.18996	2.7211e-12	1.01697	1.66935	All Participants	TRUE	MRC_dyspnea	NA
Age	-0.0109176	0.0080935	-1.34894	0.181026	-0.0270153	0.00518003	All Participants	FALSE	MRC_dyspnea	NA
Female	-0.0325371	0.184252	-0.17659	0.860261	-0.399007	0.333933	All Participants	FALSE	MRC_dyspnea	NA
BMI	0.0107073	0.0131389	0.81493	0.417445	-0.0154255	0.03684	All Participants	FALSE	MRC_dyspnea	NA
EBV	-0.0101207	0.114885	-0.0880941	0.930253	-0.242497	0.222256	LC Only	FALSE	MRC_dyspnea	1
HHV6	-0.029183	0.095319	-0.306161	0.76111	-0.221984	0.163618	LC Only	FALSE	MRC_dyspnea	1
Age	-0.0241915	0.0161398	-1.49887	0.141958	-0.0568374	0.00845431	LC Only	FALSE	MRC_dyspnea	NA
Female	-0.00320819	0.391761	-0.00818916	0.993508	-0.795619	0.789203	LC Only	FALSE	MRC_dyspnea	NA
BMI	-0.000585901	0.0270179	-0.0216857	0.982809	-0.0552347	0.0540629	LC Only	FALSE	MRC_dyspnea	NA
EBV	0.014359	0.0283702	0.50613	0.615615	-0.0430251	0.0717431	Control Only	FALSE	MRC_dyspnea	1
HHV6	0.0258526	0.0489087	0.528589	0.600086	-0.0730745	0.12478	Control Only	FALSE	MRC_dyspnea	1
Age	0.00166005	0.00457139	0.363139	0.718462	-0.00758646	0.0109066	Control Only	FALSE	MRC_dyspnea	NA
Female	-0.0719434	0.101405	-0.709468	0.482255	-0.277054	0.133167	Control Only	FALSE	MRC_dyspnea	NA
BMI	0.0118632	0.00718642	1.65078	0.106816	-0.00267274	0.0263991	Control Only	FALSE	MRC_dyspnea	NA
EBV	0.00169117	0.150402	0.0112443	0.991056	-0.297453	0.300835	All Participants	FALSE	SQS	1
HHV6	-0.153627	0.172158	-0.892356	0.374782	-0.496043	0.18879	All Participants	FALSE	SQS	1
LC Group	-2.22603	0.475315	-4.68327	1.08969e-05	-3.17141	-1.28065	All Participants	TRUE	SQS	NA
Age	-0.00503231	0.0234569	-0.214534	0.830657	-0.0516872	0.0416226	All Participants	FALSE	SQS	NA
Female	-0.133769	0.534007	-0.250501	0.802819	-1.19589	0.92835	All Participants	FALSE	SQS	NA
BMI	0.0315412	0.0380797	0.828292	0.40988	-0.0441979	0.10728	All Participants	FALSE	SQS	NA
EBV	-0.0165498	0.246014	-0.0672719	0.946709	-0.51416	0.48106	LC Only	FALSE	SQS	1
HHV6	-0.0588362	0.204116	-0.28825	0.774682	-0.471699	0.354026	LC Only	FALSE	SQS	1
Age	-0.035442	0.0345617	-1.02547	0.31146	-0.10535	0.0344656	LC Only	FALSE	SQS	NA
Female	-0.0162715	0.838915	-0.0193959	0.984624	-1.71314	1.68059	LC Only	FALSE	SQS	NA
BMI	0.0415781	0.0578559	0.718648	0.476641	-0.0754466	0.158603	LC Only	FALSE	SQS	NA
EBV	0.0366292	0.217809	0.168171	0.867318	-0.403931	0.47719	Control Only	FALSE	SQS	1
HHV6	-0.367636	0.375491	-0.979081	0.333575	-1.12714	0.391866	Control Only	FALSE	SQS	1
Age	0.0242838	0.0350964	0.691917	0.493088	-0.0467054	0.095273	Control Only	FALSE	SQS	NA
Female	-0.36039	0.778524	-0.462914	0.645999	-1.9351	1.21432	Control Only	FALSE	SQS	NA
BMI	0.00879285	0.055173	0.159369	0.874201	-0.102805	0.120391	Control Only	FALSE	SQS	NA

### Sheet: SupFig6
Comparison	Spearman p-value	adj. p-value	Spearman rho	Spearman 95% CI	Estimate	Std. Error	t value	linear model Pr(>|t|)	0.025	0.975
LC_Cortisol_CAR_AUC_EBV	0.048	0.336	-0.31	-0.57, 0.01	-1.0877	0.7864	-1.383	0.174514	-2.67832	0.503011
C_Cortisol_CAR_AUC_EBV	0.67	1	-0.07	-0.37, 0.25	-0.5278	1.0161	-0.519	0.606273	-2.57985	1.52431
LC_Cortisol_CAR_AUC_HHV6	0.19	0.95	0.21	-0.11, 0.49	1.3428	0.8367	1.605	0.117	-0.349688	3.03525
C_Cortisol_CAR_AUC_HHV6	0.96	1	0.00727	-0.30, 0.32	0.01574	0.63667	0.025	0.98	-1.27006	1.30153
LC_Cortisol_AUC_EBV	0.4	1	-0.13	-0.43, 0.19	0.001331	0.035248	0.038	0.97	-0.0699657	0.0726269
C_Cortisol_AUC_EBV	0.49	1	-0.11	-0.40, 0.21	-0.01607	0.04409	-0.364	0.717	-0.105106	0.0729724
LC_Cortisol_AUC_HHV6	0.67	1	0.07	-0.25, 0.38	0.004801	0.0378	0.127	0.9	-0.0716562	0.0812573
C_Cortisol_AUC_HHV6	0.61	1	-0.08	-0.38, 0.23	-0.01061	0.02753	-0.385	0.702	-0.0662024	0.0449923
LC_Waking_Testosterone_corrected_mean_EBV	0.04091	0.328	0.320718	0.01, 0.58	0.01107	0.002537	4.363	9.11e-05	0.00593813	0.0162016
C_Waking_Testosterone_corrected_mean_EBV	0.7803	1	-0.0438062	-0.35, 0.27	-0.002442	0.003825	-0.638	0.52674	-0.0101677	0.0052832
LC_Waking_Testosterone_corrected_mean_HHV6	0.9113	1	-0.0179599	-0.33, 0.30	-0.0002064	0.0033195	-0.062	0.950733	0.00650781	-0.00692065
C_Waking_Testosterone_corrected_mean_HHV6	0.1646	1	0.215802	-0.10, 0.49	0.004865	0.002278	2.136	0.03869	0.000265399	0.00946444
LC_Testosterone_AUC_EBV	0.1213	0.72	0.245828	-0.08, 0.52	0.07763	0.0281	2.762	0.00871	0.020787	0.134482
C_Testosterone_AUC_EBV	0.07132	0.568	-0.277767	-0.54, 0.03	-0.06179	0.03359	-1.84	0.0731	-0.129618	0.00604077
LC_Testosterone_AUC_HHV6	0.646	1	0.073932	-0.25, 0.38	-0.006887	0.032944	-0.209	0.836	-0.0735213	0.0597482
C_Testosterone_AUC_HHV6	0.1912	1	0.203228	-0.11, 0.48	0.03599	0.02109	1.707	0.0954	-0.00659636	0.0785803
