## Supplementary Data 2 for "Associations Between Salivary HHV-6 And Long COVID Severity in a Cross-Sectional, Case-Control Analysis"

Pair_id	Sample_ID_scrambled	group	lcps	cluster_label	id_EBV_pos	id_CMV_pos	id_HSV_pos	id_HHV6_pos	auc_EBV	auc_HHV6	mean_log_EBVplus1	mean_log_HHV6plus1	Testosterone_AUC	Testosterone_AM_corrected_mean	Cortisol_AUC	Cortisol_CAR_AUC	Estradiol_AM	age_bin	Gender	BMI	Positive_Test_Type	days_since_first_COVID	days_since_last_COVID	days_since_COVID_vaccine	NSAIDS	Opioids	Benzodiazepine	Antidepressants	Anti.psychotics	Anti.anxiety_treatment	Antibiotics	Anti.hypertensives	Blood_thinners	Diabetes_Treatment	Anti.platelet_Medication	Nattokinase._serrapeptase_or_lumbrokinase	Coenzyme_Q10_.COQ10._or_N.Acetyl_L.Cysteine_.NAC.	Hypertension	Diabetes	Chronic_Kidney_Disease	Chronic_Liver_Disease	Asthma	Chronic_Obstructive_Pulmonary_Disease	Other_Chronic_Lung_Disease	Stroke	Spinal_Cord_Injury	Other_Neurological_Disease	Obesity	Cancer	Anxiety	Depression	Other_Psychiatric_Disease	Eating_Disorder	Other_comorbidities	No_comorbidities	Autoimmune_disease	Systemic_immune_suppression	Antivirals_any	anti_herpesvirals	anti_retrovirals	inhaled_nasal_steroids	Hormonal_medication	Hormonal_disease	Hormonal_IUD	Combined_oral_oestrogen_progestin	Oral_progestin_only	Other_hormonal_medication	EQ_index_US	eq5_VAS	FSS_Mean	fatigue_VAS	PHQ_total	gad7_Total	slanss_total	ess_sum	promis_participation_Tscore	neuroqolcog_Tscore	pem_sum	MRC_dyspnea	breathlessness_VAS	SQS	gsq_1	gsq_2	gsq_3	gsq_4	gsq_5	gsq_6	gsq_7	gsq_8	gsq_9	gsq_10	gsq_11	gsq_12	gsq_13	gsq_14	gsq_15	gsq_16	gsq_17	gsq_18	gsq_19	gsq_20	gsq_21	gsq_22	gsq_23	gsq_24	gsq_25	gsq_26	gsq_27	gsq_28	gsq_29	gsq_30	gsqsum
1	71	0	-1.165385234	Control	0	0	0	1	0	256.6	0	1.930619263	79.97242381	232.9955366	115.3742112	0.232940275	0.911	20-24	Male	26.62878788	NA	NA	NA	21	0	0	0	0	0	0	0	0	0	0	0	0	0	0	0	0	0	1	0	0	0	0	0	0	0	0	0	0	0	0	0	0	0	0	0	0	0	0	0	0	0	0	0	0.94	77	2.857142857	31	0	0	NA	11	54.6	43.9	0	2	0	6	0	0	0	0	1	1	2	0	0	0	1	0	1	1	1	0	0	0	0	0	2	0	0	0	0	0	0	0	0	0	10
1	5	1	3.375502957	LC (Medium)	1	0	0	1	106732	323.8	7.600741343	1.850608956	79.85988696	358.622188	117.8189167	0.111354336	0.704	20-24	Male	20.2	PCR	510	NA	131	0	0	0	0	0	0	0	0	0	0	0	1	0	0	0	0	0	0	0	0	0	0	0	0	0	0	0	0	0	0	1	0	0	0	0	0	0	0	0	0	0	0	0	0.648	25	7	85	2	4	NA	6	33.6	38.9	34	3	70	5	1	0	0	0	0	2	1	0	0	0	4	3	2	2	3	1	0	0	2	2	2	0	3	1	2	1	2	1	2	2	39
2	44	0	-1.227474983	Control	0	0	0	1	0	285.8	0	1.800902097	53.38325135	33.93828538	95.33133704	-0.044724104	0.565	25-29	Female	20.50416667	PCR	1091	108	420	0	0	0	0	0	0	0	0	0	0	0	0	0	0	0	0	0	0	0	0	0	0	0	0	0	0	0	0	0	0	1	0	0	0	0	0	0	1	0	0	1	0	0	0.943	75	2.142857143	25	0	2	NA	3	50.8	59	1	1	1	7	0	0	0	0	1	1	0	0	0	0	2	0	0	1	2	0	0	0	0	0	0	0	0	0	0	0	1	0	0	0	8
2	12	1	1.255733303	LC (Medium)	0	0	0	1	0	1516.933333	0	3.596280443	64.94032283	135.2929414	110.9933042	0.146300953	0.853	25-29	Female	27.51794983	PCR	371	NA	255	1	0	0	0	0	0	0	0	1	0	1	1	0	0	0	0	0	0	0	0	0	0	0	0	0	1	1	1	0	1	0	0	0	0	0	0	0	1	0	1	0	0	0	0.449	40	4.285714286	30	1	12	0	13	40.2	35	13	2	16	6	1	0	1	0	0	3	1	1	0	1	2	3	0	3	2	0	0	0	1	0	0	1	4	0	4	1	3	3	2	3	40
3	65	0	-2.766629951	Control	0	0	0	1	0	257.2	0	1.72359618	62.62257866	58.46408188	123.178009	0.239024403	0.533	25-29	Female	19.6606198	NA	NA	NA	980	0	0	0	0	0	0	0	0	0	0	0	0	0	0	0	0	0	0	0	0	0	0	0	0	0	0	0	0	0	0	0	0	0	0	0	0	0	1	0	0	1	0	0	0.877	88	1.571428571	7	1	8	NA	1	65.4	54.2	0	1	0	8	0	0	0	0	0	1	0	0	0	0	0	0	0	1	1	0	0	0	0	0	0	0	0	0	0	2	3	0	0	1	9
3	83	1	4.877103578	LC (High)	0	0	0	1	0	77.2	0	0.751874008	63.42972519	93.884755	108.3095521	-0.498598422	0.738	25-29	Female	17.97205707	PCR	974	NA	1156	1	0	0	0	0	0	0	0	0	0	0	0	0	0	0	0	0	1	0	0	0	0	0	0	0	1	1	0	0	0	0	0	0	0	0	0	0	0	0	0	0	0	0	-0.455	16	4.857142857	65	3	19	15	6	25.9	29.8	69	5	40	3	3	1	2	3	4	2	4	3	4	3	2	4	4	2	4	4	4	4	4	2	3	4	4	2	1	3	4	4	4	4	96
4	40	0	-3.173709575	Control	1	0	0	0	447.5	0	1.790984153	0	63.22130007	149.9041254	109.42024	0.161663174	1.895	25-29	Female	20.35865449	Antigen	620	NA	293	1	0	0	0	0	0	0	0	0	0	0	0	0	0	0	0	0	0	0	0	0	0	0	0	0	0	0	0	0	0	1	0	0	0	0	0	0	1	0	1	0	0	0	1	95	1	5	0	0	NA	1	65.4	54.2	0	1	5	8	0	0	0	0	0	0	0	0	0	0	0	0	1	1	0	0	0	0	0	0	0	0	0	0	0	0	0	0	0	0	2
4	76	1	0.402552308	LC (Low)	0	0	0	1	0	186.8	0	1.516649134	69.86862314	135.9273856	118.9587888	0.12270585	0.8205	25-29	Female	29.17724609	PCR	717	233	151	0	0	0	1	0	0	0	0	0	0	0	0	1	0	0	0	0	0	0	0	0	0	0	0	0	1	1	0	1	0	0	0	0	0	0	0	0	0	0	0	0	0	0	0.594	63	3.857142857	41	2	7	NA	4	44	52.4	15	2	50	6	3	0	1	0	1	2	0	0	0	1	2	2	1	2	2	0	0	0	0	0	0	0	1	0	0	1	1	0	0	0	20
5	46	0	-1.464410156	Control	1	0	0	1	347.4	237.8	1.242445554	1.835560868	59.18293835	77.57575	115.8594485	0.454045496	1.0495	25-29	Female	31.88208617	NA	NA	NA	115	1	0	1	1	0	0	0	0	0	0	0	0	0	0	0	0	0	0	0	0	0	0	0	0	0	1	1	1	0	0	0	0	0	0	0	0	0	1	0	0	1	0	0	0.877	95	1.857142857	10	2	6	NA	7	51.7	46	0	1	0	6	0	0	0	0	0	1	0	2	0	0	0	0	2	0	1	0	0	0	1	0	0	0	0	0	0	2	2	2	0	0	13
5	9	1	4.562863558	LC (Medium)	0	0	0	1	6	530	0.152715122	2.456839699	59.91596407	103.71575	109.7345787	0.266246032	1.1835	25-29	Female	23.34179688	PCR	146	NA	236	0	0	0	0	0	0	0	0	0	0	0	0	1	0	0	0	0	0	0	0	0	0	0	0	0	0	0	0	0	1	0	0	0	0	0	0	0	0	0	0	0	0	0	0.18	20	6.428571429	75	3	13	11	5	25.9	38.9	52	1	0	0	1	4	0	2	2	4	0	2	2	2	3	4	4	4	4	0	4	0	0	4	0	0	4	0	3	4	3	2	3	3	68
6	39	0	-2.930915649	Control	1	0	0	1	13294.4	1084.8	4.022356575	2.913513926	65.82999345	86.63403263	111.3120334	0.048295052	1.232	25-29	Female	26.62248521	PCR	890	NA	342	1	0	0	0	0	0	0	0	0	1	0	0	0	0	0	0	0	0	0	0	0	0	0	0	0	0	0	0	0	1	0	0	0	0	0	0	0	0	1	0	0	0	0	0.943	95	1	10	1	10	NA	3	65.4	56.3	1	1	0	10	0	0	0	1	0	1	1	1	0	0	1	0	0	0	0	0	0	0	0	0	0	0	0	0	0	1	1	0	0	0	7
6	30	1	4.718253496	LC (Medium)	0	0	0	1	0	144.8	0	1.52211521	59.39378407	73.64245463	120.7314175	0.155208301	0.826	25-29	Female	19.8377425	PCR	1480	706	793	0	0	1	0	0	0	1	0	0	0	0	0	1	0	0	0	0	0	0	1	0	0	0	0	0	1	0	0	0	1	0	0	0	0	0	0	0	0	0	0	0	0	0	0.402	30	7	75	2	9	0	1	25.9	28.6	21	3	40	2	2	2	0	0	0	3	4	2	0	2	4	4	4	4	4	1	0	1	2	0	2	0	2	4	4	3	3	4	3	4	68
7	73	0	-2.834532141	Control	1	0	0	1	1070.2	217.6	1.875481173	1.505889712	61.60485063	82.30425	113.9101526	0.447622881	1.07	30-34	Female	20.01193756	NA	NA	NA	976	1	0	0	0	0	0	0	0	0	0	0	0	0	0	0	0	0	0	0	0	0	0	0	0	0	0	0	0	1	0	0	0	0	0	0	0	0	1	0	0	1	0	0	0.94	96	1.428571429	9	2	5	NA	3	65.4	52.4	0	1	0	6	0	1	0	1	0	0	0	1	1	0	1	0	0	1	0	0	0	1	0	0	0	0	0	0	0	0	0	0	0	0	7
7	11	1	2.52000366	LC (Medium)	0	0	0	1	0	856	0	2.982285723	67.70686503	108.6853778	108.5694864	0.335703673	0.628	30-34	Female	41.0489393	Antigen	388	26	121	0	0	0	1	0	1	0	0	0	0	0	0	1	0	0	0	0	1	0	0	0	0	0	0	0	1	1	0	0	0	0	0	0	0	0	0	0	0	0	0	0	0	0	0.716	65	5.571428571	70	2	3	8	6	36.9	42.9	39	2	20	7	1	0	0	0	3	2	0	3	0	1	3	3	1	3	3	0	0	0	0	0	2	0	2	1	1	1	1	3	3	3	40
8	87	0	-2.673202593	Control	0	0	0	1	0	409.6	0	2.234596276	66.89840005	93.33361775	120.6855854	0.933530843	1.758	30-34	Female	25.00147274	Antigen	857	NA	93	0	0	0	0	0	0	0	0	0	0	0	0	0	0	0	0	0	0	0	0	0	0	0	0	0	0	0	0	0	0	1	0	0	0	0	0	0	1	0	1	0	0	0	0.883	95	1.142857143	25	0	0	NA	5	65.4	59	0	1	0	6	0	0	0	0	0	1	0	0	0	0	1	0	1	1	1	0	0	0	0	0	0	0	0	0	0	0	1	0	0	0	6
8	79	1	5.584996322	LC (High)	0	0	0	1	62.2	1043.8	0.573028664	3.283191738	70.71437628	118.1752133	109.3625535	0.243385611	1.698	30-34	Female	23.02094008	Antibody	1594	193	254	0	0	0	0	0	0	0	0	0	0	0	0	1	0	0	0	0	0	0	0	0	0	0	0	0	0	0	0	0	0	1	0	0	0	0	0	0	0	0	0	0	0	0	0.449	74	7	79	2	10	8	8	25.9	32	64	5	63	5	3	1	1	4	4	4	4	4	2	3	4	3	4	2	4	4	4	4	4	2	3	1	3	2	4	2	3	3	3	4	93
9	61	0	-0.914066304	Control	0	0	0	1	0	456.6	0	2.113614674	75.52604251	199.6388895	106.335633	0.065062966	0.817	30-34	Male	27.38486842	Antigen	104	NA	1117	0	0	1	0	0	0	0	0	0	0	0	0	0	0	0	0	0	0	0	0	0	0	0	0	0	1	1	0	0	0	0	0	0	0	0	0	0	0	0	0	0	0	0	0.721	80	1.714285714	17	2	11	NA	3	48.9	49.6	0	1	10	8	0	1	1	0	0	1	1	1	0	1	1	0	0	1	0	1	0	0	0	0	0	0	4	0	1	2	2	1	1	1	21
9	31	1	3.888670953	LC (Medium)	0	0	0	1	0	119.6	0	1.381111278	75.52604251	199.6388895	137.1034898	0.657450029	0.49	30-34	Male	19.93383743	PCR	1198	713	560	1	0	0	1	0	1	0	0	1	0	0	1	1	0	0	0	0	0	0	0	0	0	0	0	0	1	1	0	0	0	0	0	0	0	0	0	0	0	0	0	0	0	0	0.386	25	6.571428571	80	5	13	5	15	25.9	30.9	24	1	10	2	1	0	0	0	0	1	0	2	0	2	4	2	4	3	4	2	0	0	1	0	0	1	2	0	0	3	3	2	3	3	43
10	37	0	-2.275528702	Control	0	0	0	1	0	115.6	0	0.923619724	66.72613598	106.6875241	119.3537981	0.177170014	1.594	30-34	Female	27.36591696	PCR	983	NA	576	0	0	0	0	0	0	0	0	0	0	0	0	0	0	0	0	0	0	0	0	0	0	0	0	1	0	0	0	0	0	0	0	0	0	0	0	0	1	0	0	0	0	1	0.943	90	1	20	1	5	NA	4	58.2	50.9	0	1	0	7	0	0	0	0	0	0	0	0	0	0	0	0	1	1	1	0	0	0	0	0	0	0	0	0	0	1	1	0	0	0	5
10	17	1	-0.083016784	LC (Low)	1	0	0	1	331.8	133.2	2.311811385	1.550083272	65.01267147	77.4995	132.803587	-0.642950329	2.12	30-34	Female	21.78609221	PCR	704	294	256	1	0	0	1	0	0	0	0	0	0	0	0	1	0	0	0	0	0	0	0	0	0	0	0	0	1	0	0	0	0	0	0	0	0	0	0	0	0	0	0	0	0	0	0.883	75	3.285714286	30	2	5	NA	10	43	48.3	5	2	20	6	0	1	1	0	0	0	0	2	0	0	1	1	0	2	2	0	0	0	0	0	0	0	0	0	1	1	1	0	0	0	13
11	67	0	-2.402160634	Control	0	0	0	1	0	446	0	2.305403546	65.56632241	84.13540525	114.9559117	0.144391791	0.559	30-34	Female	18.28824142	PCR	655	NA	676	0	0	0	0	0	0	0	0	0	0	0	0	0	0	0	0	0	0	0	0	0	0	0	0	0	0	0	0	0	0	1	0	0	0	0	0	0	0	0	0	0	0	0	1	85	2.285714286	25	0	3	NA	2	65.4	64.2	0	1	10	5	0	0	0	0	0	1	0	0	0	0	0	0	1	0	1	0	0	0	0	0	0	0	1	0	0	0	1	0	0	0	5
11	19	1	3.192276799	LC (Medium)	0	0	0	1	0	1541	0	3.660000133	67.77976328	109.2117724	113.0351908	0.513975559	0.686	30-34	Female	34.69811754	None	1451	537	172	1	0	0	0	0	0	0	0	0	0	0	0	1	0	0	0	0	0	0	0	0	0	0	0	0	0	1	0	0	0	0	0	0	0	0	0	0	0	0	0	0	0	0	0.405	46	5.571428571	60	2	6	3	5	32.6	36	15	2	28	4	0	1	1	2	1	4	4	2	2	2	3	1	4	4	1	0	2	0	4	1	4	0	3	0	1	3	3	1	1	1	56
12	68	0	-2.373945662	Control	1	0	0	1	21874.2	602.2	5.446823392	2.676531228	56.6768239	54.05819475	107.4001775	-0.125489614	0.538	30-34	Female	21.03147763	Antigen	1423	1176	1026	0	0	0	0	0	0	0	0	0	0	0	0	0	0	0	0	0	1	0	0	0	0	0	0	0	0	0	0	0	0	0	0	0	0	0	0	0	0	0	0	0	0	0	1	90	3	25	0	5	NA	1	65.4	59	0	1	1	4	0	0	0	0	0	0	0	0	0	0	0	0	0	0	0	0	0	0	0	0	0	0	0	0	0	0	0	0	0	0	0
12	32	1	3.811646202	LC (Medium)	0	0	0	1	0	317.2	0	1.824794346	63.13825389	108.4876256	115.7460803	0.060326383	1.055	30-34	Female	34.76631767	PCR	533	NA	4	0	0	0	0	0	1	0	0	1	1	0	1	0	0	0	0	0	0	0	0	0	0	0	1	0	1	1	1	0	1	0	0	0	1	0	1	0	1	1	1	0	0	0	0.533	35	7	65	2	2	5	14	32.6	43.9	49	3	17	7	1	0	2	2	3	3	3	3	2	3	3	3	2	3	3	1	1	1	2	2	2	2	3	2	3	2	2	0	1	1	61
13	47	0	-2.872987848	Control	1	0	0	1	162.4	121.2	0.943635375	1.287573889	78.16780098	255.772	117.7686691	0.509014416	0.881	30-34	Male	27.97653061	PCR	759	88	505	0	0	0	0	0	0	0	0	0	0	0	0	0	0	0	0	0	0	0	0	0	0	0	0	0	0	0	0	0	0	1	0	0	0	0	0	0	0	0	0	0	0	0	1	80	1.428571429	20	0	0	NA	7	65.4	64.2	0	1	0	7	0	0	0	0	0	0	0	0	0	0	0	0	0	0	0	0	0	0	0	0	0	0	0	0	0	0	0	0	0	0	0
13	14	1	3.743125254	LC (Medium)	1	0	0	1	7379.2	369.8	3.721102273	2.334440318	82.33621376	246.69775	119.4457728	0.160307335	0.8655	30-34	Male	22.31303313	Antigen	580	NA	529	1	0	0	0	0	0	0	0	0	0	0	1	1	0	0	0	0	0	0	0	0	0	0	0	0	0	0	0	0	0	1	0	0	0	0	0	0	0	0	0	0	0	0	0.62	70	6.857142857	80	2	8	NA	7	29.7	37	51	2	65	1	2	0	0	0	0	1	1	1	0	3	4	4	4	3	3	0	0	1	0	0	0	0	3	0	2	2	2	3	3	3	45
14	70	0	-1.04056582	Control	1	0	0	1	4502	183.6	3.865168588	1.683926096	65.33366777	75.01595363	120.1629827	0.350996623	0.275	30-34	Female	21.79711914	PCR	1147	530	156	0	0	0	0	0	0	0	0	0	0	0	0	0	0	0	0	0	0	0	0	0	0	0	0	0	1	0	0	0	0	0	0	0	0	0	0	0	0	0	0	0	0	0	0.943	80	4.428571429	13	2	5	NA	5	58.2	47.1	1	1	7	3	0	0	0	0	0	1	0	1	0	0	2	1	3	3	3	1	0	0	1	0	0	0	0	0	0	1	1	0	0	1	19
14	84	1	0.604940455	LC (Low)	0	0	0	1	689.2	5279.2	0.859170699	4.832842867	57.60375968	60.54869525	114.0187343	0.07682958	0.899	35-39	Female	22.8269043	Antigen	947	346	82	0	0	0	0	0	0	0	0	0	0	0	0	0	0	0	0	0	0	0	0	0	0	0	0	0	0	0	0	0	0	1	0	0	0	0	0	0	1	0	0	0	0	1	0.875	75	4.571428571	30	2	5	NA	9	43	36	18	1	0	4	1	0	0	0	0	1	0	0	0	0	3	2	2	2	2	0	0	0	0	1	0	0	1	0	1	1	0	3	2	2	24
15	41	0	-3.321986552	Control	0	0	0	1	0	467.8	0	1.831861678	78.78967461	214.5742923	111.3794203	0.084424496	0.6545	30-34	Male	29.02233064	NA	NA	NA	758	0	0	0	0	0	0	0	0	0	0	0	0	0	0	0	0	0	0	0	0	0	0	0	0	0	0	0	0	0	0	1	0	0	0	0	0	0	0	0	0	0	0	0	1	90	1	0	0	0	NA	3	65.4	64.2	0	1	0	8	0	0	0	0	0	0	0	0	0	0	0	0	0	0	0	0	0	0	0	0	0	0	0	0	0	0	0	0	0	0	0
15	2	1	2.640980117	LC (Low)	1	0	0	1	761.7	4099.9	2.512001526	4.559423535	71.97426597	130.7393114	108.6770737	0.178150191	0.8615	30-34	Male	28.6	PCR	580	270	373	0	0	0	1	0	1	0	0	0	0	0	0	0	0	0	0	0	0	0	0	0	0	0	0	0	1	1	0	0	0	0	0	0	0	0	0	0	0	0	0	0	0	0	0.782	30	6.428571429	75	2	5	2	3	37.7	48.3	14	2	15	4	1	2	0	1	2	1	2	0	0	1	3	2	1	3	4	0	0	2	0	0	1	0	1	2	1	2	1	1	1	1	36
16	66	0	-1.065229271	Control	0	0	0	1	0	112	0	1.113716071	65.93380513	61.11154275	121.0028026	0.611643182	NA	30-34	Female	39.47509766	Antigen	819	294	359	0	0	0	0	0	0	0	0	0	0	0	0	0	0	0	0	0	0	0	0	0	0	0	1	0	0	0	0	0	0	0	0	0	0	0	0	0	0	0	0	0	0	0	1	75	2.857142857	35	0	0	NA	10	51.7	50.9	3	1	20	8	1	0	0	0	0	0	0	1	0	0	1	0	0	0	0	0	1	0	0	0	0	0	0	0	0	0	0	0	0	0	4
16	28	1	1.665785299	LC (Low)	0	0	0	1	0	482.4	0	2.167719946	59.45871107	94.4370255	107.201723	-0.143961869	0.9395	35-39	Female	20.36911061	Antibody	1364	NA	397	0	0	0	0	0	0	0	0	0	0	0	0	1	0	0	0	0	0	0	0	0	0	0	0	0	1	1	0	0	0	0	0	0	0	0	0	0	0	0	0	0	0	0	0.801	40	5.714285714	35	1	1	10	2	43	42.9	15	3	50	4	2	0	1	2	2	2	2	2	2	1	2	2	3	2	2	2	1	1	1	1	1	0	3	3	1	0	0	2	1	1	45
17	36	0	-2.344232054	Control	1	0	0	1	2908.8	346.8	2.949334961	1.580863161	63.23217719	145.3785687	120.4460439	0.146868473	0.8455	30-34	Female	20.98025712	NA	NA	NA	504	1	0	0	0	0	0	0	0	0	0	0	0	0	0	0	0	0	0	0	0	0	0	0	0	0	0	0	0	0	0	1	0	0	0	0	0	0	0	0	0	0	0	0	0.875	79	1.428571429	11	1	5	NA	7	58.2	48.3	0	1	10	7	0	0	0	0	0	0	0	1	0	0	1	0	0	0	1	0	0	0	0	0	0	0	0	0	0	0	1	0	0	0	4
17	20	1	2.276648514	LC (Medium)	0	0	0	1	0	79.9	0	0.78742255	64.68596696	125.9491194	111.5162242	0.024480039	1.322	35-39	Female	20.79881657	None	1264	NA	794	0	0	0	0	0	0	0	0	0	0	0	1	0	0	0	0	0	0	0	0	0	0	0	0	0	1	0	0	0	0	0	0	0	0	0	0	0	0	0	0	0	0	0	0.716	65	6	55	1	11	0	6	42	37	26	2	10	7	0	0	1	0	3	3	3	3	0	3	2	2	1	1	0	4	0	2	0	0	0	0	1	1	3	2	4	4	3	3	49
18	50	0	-2.567927872	Control	0	0	0	1	152.4	94.4	0.780648157	1.136460689	59.45685185	61.3235	112.6747307	-0.113695052	1.0105	30-34	Female	21.62580349	NA	NA	NA	76	0	0	0	0	0	0	0	0	0	0	0	0	0	0	0	0	0	0	0	0	0	0	0	0	0	1	1	0	0	0	0	0	0	0	0	0	0	0	0	0	0	0	0	0.943	96	1	0	0	2	NA	2	56.8	64.2	0	1	0	0	0	0	0	0	0	0	1	0	0	0	0	0	0	0	0	0	0	0	0	0	0	0	1	0	0	0	1	0	0	0	3
18	24	1	NA	NA	0	0	0	0	0	0	0	0	65.4264039	104.7029484	123.5682312	0.233196185	0.743	35-39	Female	20.4660355	PCR	530	274	132	1	0	0	0	0	0	0	0	0	0	1	0	0	0	0	0	0	1	0	0	0	0	0	0	0	0	0	0	0	1	0	0	0	0	0	0	0	0	0	0	0	0	0	0.705	70	5.714285714	90	3	6	NA	2	44	30.9	23	3	72	5	Incomplete	NA	NA	NA	NA	NA	NA	NA	NA	NA	NA	NA	NA	NA	NA	NA	NA	NA	NA	NA	NA	NA	NA	NA	NA	NA	NA	NA	NA	NA	NA
19	89	0	-2.928202611	Control	0	0	0	1	4.8	122.8	0.13140956	1.255914982	60.71857075	73.9478655	118.7190983	-0.048970349	0.543	35-39	Female	22.73934047	PCR	1430	801	1402	0	0	0	0	0	0	0	0	0	0	0	0	0	0	0	0	0	0	0	0	0	0	0	0	0	1	1	0	0	0	0	0	0	0	0	0	0	0	0	0	0	0	0	1	90	1	0	0	2	NA	3	65.4	44.9	0	1	100	9	0	0	0	0	0	1	3	1	0	0	0	0	0	0	0	2	0	0	1	0	0	1	0	1	0	0	0	1	0	1	12
19	18	1	5.898004701	LC (High)	0	0	0	1	0	103.8	0	1.007771975	54.65872778	45.74996125	115.5626369	0.629376214	0.8015	35-39	Female	34.69811754	None	1315	444	842	0	0	0	1	0	0	0	0	0	0	0	0	1	0	0	0	0	0	0	0	0	0	0	0	0	1	1	0	0	0	0	0	0	0	0	0	0	0	0	0	0	0	0	-0.329	30	7	90	5	18	19	9	25.9	25.9	72	4	70	3	3	1	2	1	4	4	4	4	4	4	4	4	3	3	4	3	3	3	2	3	3	3	4	2	4	4	4	3	3	4	97
20	90	0	-0.598854701	Control	1	0	0	1	978	112.4	1.360448665	0.932364513	69.19117841	129.9530805	114.9061063	0.08352215	0.546	35-39	Male	21.91503294	Antigen	862	157	1046	0	0	0	0	0	0	0	0	0	0	0	0	0	0	0	0	0	0	0	0	0	0	0	0	0	0	0	0	0	0	1	0	0	0	0	0	0	0	0	0	0	0	0	1	100	2	20	0	4	NA	8	38.5	48.3	0	1	0	5	0	0	0	0	0	0	0	0	0	0	0	0	1	0	0	0	0	0	0	0	0	0	0	0	0	0	1	0	0	0	2
20	35	1	1.077326936	LC (Low)	1	0	0	1	625.6	600.6	2.038741063	2.541803807	75.9288709	307.7125979	111.8576688	-0.267648189	0.908	35-39	Male	21.52040816	PCR	516	NA	1021	0	0	0	1	0	1	0	0	0	0	0	0	0	0	0	0	0	0	0	0	0	0	0	0	0	1	0	0	0	0	0	0	0	0	0	0	0	0	0	0	0	0	0	0.749	60	5	49	2	5	NA	8	45	42.9	16	2	18	7	1	0	0	2	1	1	2	2	1	2	2	2	1	1	2	0	0	0	0	0	0	0	1	1	1	2	2	1	1	1	30
21	48	0	-3.162587334	Control	0	0	0	0	0	42.2	0	0.566229599	68.66594549	128.5514391	113.132564	0.407390448	0.612	35-39	Male	26.30825617	NA	NA	NA	159	0	0	0	0	0	0	0	0	0	0	0	0	0	0	0	0	0	1	0	0	0	0	0	0	0	0	0	0	0	1	0	0	0	0	0	0	0	0	0	0	0	0	0	0.883	95	1	0	0	5	NA	2	65.4	50.9	0	1	0	8	0	0	0	0	0	0	0	0	0	0	1	0	0	1	0	1	0	0	0	0	0	0	0	0	0	1	1	0	0	0	5
21	25	1	4.948446683	LC (High)	0	0	0	1	0	11782.2	0	5.255583731	71.85877797	129.1337408	110.410862	0.293317749	0.788	30-34	Male	25.52662063	None	1462	123	539	1	0	0	0	0	0	0	0	0	0	0	0	0	0	0	0	0	0	0	0	0	0	0	0	0	0	0	0	0	1	0	0	0	0	0	0	0	0	1	0	0	0	0	0.467	41	6.285714286	75	3	16	19	17	31.3	27.3	65	4	70	3	4	3	1	1	1	3	4	4	1	3	4	3	4	3	4	4	4	2	3	4	4	2	4	1	4	3	4	4	4	4	94
22	88	0	-1.738458863	Control	0	0	0	0	0	0	0	0	63.34505233	75.85890275	107.5296944	0.063330986	1.09	35-39	Female	22.34883218	Antigen	892	NA	87	1	0	0	0	0	0	0	0	0	0	0	0	0	0	0	0	0	0	0	0	0	0	0	0	0	0	0	0	0	0	1	0	0	1	0	0	0	0	0	0	0	0	0	1	90	1.142857143	22	0	4	NA	4	51.7	44.9	0	1	0	5	0	0	0	0	0	0	0	0	0	0	0	0	0	0	1	0	0	0	0	0	0	0	0	0	0	0	1	0	1	1	4
22	6	1	1.89091413	LC (Medium)	0	0	0	1	6.4	532.4	0.159251908	1.928923877	56.9562243	67.43567555	115.06207	0.288580183	0.8125	35-39	Female	17.1	None	1166	237	563	0	0	0	0	0	1	0	0	0	0	0	0	0	0	0	0	0	0	0	0	0	0	0	0	0	1	0	0	0	0	0	0	0	0	0	0	0	1	0	0	0	0	1	0.535	50	3.714285714	50	4	17	6	6	37.7	39.9	1	2	50	4	3	0	1	0	0	0	0	0	0	0	3	2	3	3	4	0	0	0	1	2	2	3	2	2	2	3	4	3	3	2	48
23	60	0	-3.290106708	Control	0	0	0	0	0	0	0	0	55.99922735	54.987082	120.2956115	0.066609764	0.781	35-39	Female	24.38979592	NA	NA	NA	283	0	0	0	0	0	0	0	0	0	0	0	0	0	0	0	0	0	0	0	0	0	0	0	0	0	0	0	0	0	1	0	0	0	0	0	0	0	0	0	0	0	0	0	1	100	1	0	0	0	NA	3	65.4	64.2	0	1	0	10	0	0	0	0	0	0	0	1	0	0	0	0	0	0	0	0	0	0	0	0	0	0	0	0	0	0	0	0	0	0	1
23	15	1	0.780681756	LC (Low)	0	0	0	0	0	52.2	0	0.619905813	68.32293492	116.5729866	118.909849	0.243386725	1.5225	35-39	Female	17.47100592	PCR	637	NA	957	0	0	0	0	0	0	0	0	1	0	1	1	1	0	0	0	0	0	0	0	0	0	1	0	0	1	0	0	0	0	0	0	0	0	0	0	0	0	0	0	0	0	0	0.719	84	1	70	1	4	NA	6	43	41.9	45	2	8	4	1	1	2	1	0	2	3	1	1	2	1	1	2	1	2	1	1	1	1	0	2	1	1	2	2	1	1	1	1	1	38
24	58	0	-2.770432351	Control	1	0	0	1	4732.8	167.8	2.398357522	1.572729272	64.43111738	88.78343013	112.3616163	0.402103488	0.829	35-39	Female	29.22524565	PCR	877	311	167	1	0	0	0	0	0	0	0	0	0	0	0	0	0	0	0	0	0	0	0	0	0	0	0	0	0	0	0	0	0	1	0	0	0	0	0	0	0	0	0	0	0	0	1	90	2	0	0	4	NA	1	65.4	59	0	1	5	8	0	0	0	0	1	1	1	1	0	0	1	0	0	0	1	0	0	0	0	0	0	0	0	0	0	1	1	1	0	0	9
24	3	1	3.724716132	LC (Medium)	0	0	0	1	0	312.4	0	1.816043917	62.83147889	59.39655775	116.6178233	0.496352084	0.67	35-39	Female	39.9	PCR	200	NA	255	0	0	0	1	0	0	0	0	0	0	0	0	0	0	0	0	0	0	0	0	0	0	0	0	0	1	1	0	0	1	0	0	0	0	0	0	0	1	0	1	0	0	0	0.246	40	6.714285714	60	1	5	NA	12	31.3	29.8	31	3	60	4	4	0	3	1	2	1	2	3	3	3	4	4	4	4	4	1	0	4	1	2	1	2	2	0	0	1	0	1	1	2	60
25	52	0	0.499056117	Control	1	0	0	1	414.4	980.2	1.980504243	3.145002435	76.7094014	311.6495	112.0396746	0.026209544	0.712	35-39	Male	35.50505051	NA	NA	NA	533	1	0	0	0	0	0	0	0	0	0	0	0	0	0	0	0	0	0	0	0	0	0	0	0	0	0	1	0	0	0	0	0	0	0	0	0	0	0	0	0	0	0	0	0.66	65	2.428571429	54.6	4	8	NA	3	42	41.9	0	2	20	4	1	0	1	0	0	2	2	1	0	0	2	0	2	1	2	0	0	0	2	0	1	0	0	0	0	2	0	2	1	1	23
25	80	1	4.27436097	LC (Medium)	0	0	0	1	3390.8	850.8	1.606433702	3.079908952	71.8048235	125.1732209	109.0173146	0.196570418	0.853	40-44	Male	28.60197368	Antibody	1594	193	280	0	0	0	0	0	0	0	0	0	0	0	0	1	1	0	0	0	0	0	0	0	0	0	0	0	0	0	0	0	1	0	0	0	0	0	0	0	0	0	0	0	0	0	0.18	20	7	79	1	4	6	0	29.7	30.9	45	4	67	6	3	1	1	2	3	2	3	3	1	2	4	4	2	1	4	0	1	1	3	3	0	2	4	0	1	1	1	2	3	3	61
26	64	0	-2.303791195	Control	0	0	0	1	0	160.2	0	1.230274691	77.5653901	191.2590724	115.7495281	-0.106492479	0.566	40-44	Female	49.77294922	NA	NA	NA	189	1	0	0	0	0	0	0	0	0	0	0	0	1	0	0	0	0	0	0	0	0	0	0	1	0	1	0	0	1	0	0	0	0	0	0	0	0	1	0	0	0	1	0	0.943	70	1.428571429	15	0	1	NA	3	60.2	48.3	0	1	0	7	0	0	1	0	1	1	0	1	0	0	1	0	0	0	0	0	0	0	0	0	0	0	0	0	0	0	1	1	1	0	8
26	85	1	2.9731436	LC (Medium)	0	0	0	0	0	0	0	0	59.89314766	79.72177425	108.7353618	0.117041036	1.008	40-44	Female	24.36357908	Antigen	907	402	354	0	0	0	0	0	0	0	0	0	0	0	0	1	0	0	0	0	0	0	0	0	0	0	0	0	0	0	0	0	0	1	0	0	0	0	0	0	1	0	1	0	0	0	0.716	46	6.714285714	64	4	9	7	7	33.6	37	34	2	15	8	0	0	1	0	0	2	2	2	0	1	3	3	0	2	0	0	0	0	1	2	0	0	1	3	1	4	3	3	3	3	40
27	42	0	-3.032393652	Control	1	0	0	1	194	2295.6	1.514556399	3.84201823	75.81194072	218.3539466	111.7658366	0.31707649	0.895	40-44	Male	27.12191358	PCR	965	NA	446	0	0	0	0	0	0	0	0	0	0	0	1	0	0	0	0	0	0	0	0	0	0	0	0	0	0	0	0	0	0	1	0	0	0	0	0	0	0	0	0	0	0	0	1	90	1.142857143	15	0	0	NA	4	65.4	54.2	0	1	0	6	0	0	0	0	0	0	0	0	0	0	0	0	0	0	0	0	0	0	0	0	0	0	0	0	0	0	0	0	0	0	0
27	33	1	1.344735113	LC (Low)	1	0	0	0	63.6	45.2	0.534804248	0.378923371	70.68809936	143.6865595	104.12883	-0.312433304	0.7845	40-44	Male	24.39189189	None	1468	72	797	0	0	0	0	0	0	0	0	0	0	0	1	0	0	0	0	0	0	0	0	0	0	0	0	0	0	0	0	0	0	1	0	0	0	0	0	0	0	0	0	0	0	0	0.815	75	5.428571429	30	0	2	13	6	43	47.1	19	2	30	4	2	0	0	1	2	1	3	3	2	1	2	3	2	2	1	1	1	1	0	0	2	1	1	0	0	2	0	2	2	2	40
28	49	0	-1.519663649	Control	0	0	0	1	0	1403	0	3.381662586	64.93368793	106.8815	122.7708683	0.066705114	0.724	40-44	Female	22.2377551	Antigen	610	NA	145	1	0	0	1	0	0	0	0	0	0	0	0	0	0	0	0	0	1	0	0	0	0	0	0	0	1	1	0	0	0	0	0	0	0	0	0	0	0	0	0	0	0	0	0.943	90	1.571428571	15	2	9	NA	14	51.7	43.9	0	1	0	3	0	0	0	1	1	1	0	1	1	0	1	0	0	0	1	0	0	0	0	0	0	0	0	0	0	1	1	1	1	0	11
28	16	1	4.236274234	LC (High)	0	0	0	1	0	6164.9	0	4.836651937	54.08537155	34.0175576	117.3339953	-0.363041187	0.389	40-44	Female	17.92247659	Antibody	1179	198	559	0	0	0	0	0	0	0	0	0	0	0	1	1	0	0	0	0	0	0	0	0	0	0	0	0	0	0	0	0	0	1	0	0	0	0	0	0	0	0	0	0	0	0	0.362	18	6.714285714	70	6	21	9	16	32.6	36	42	2	32	4	1	3	3	1	0	4	0	0	0	0	4	4	4	2	4	3	4	3	2	1	3	1	4	3	4	3	3	2	4	4	74
29	74	0	-1.000641762	Control	0	0	0	1	0	334.6	0	2.321451964	74.09226256	131.7124511	119.198492	0.251458797	0.645	40-44	Female	25.74462891	Antigen	1042	209	731	0	0	0	0	0	0	0	0	0	0	0	0	1	0	0	0	0	0	0	0	0	0	0	0	0	0	0	1	0	0	0	0	0	0	0	0	0	0	0	0	0	0	0	0.943	82	4.857142857	68	0	2	NA	3	65.4	49.6	0	1	14	6	0	0	0	0	0	0	0	0	0	0	0	0	2	0	1	0	0	0	0	0	0	0	0	0	0	1	1	0	0	0	5
29	82	1	2.292461247	LC (Low)	0	0	0	1	0	323.4	0	2.059740182	64.40509601	72.90735313	118.9841467	0.295554359	1.912	40-44	Female	32.49422222	None	1546	273	273	1	0	0	0	0	0	0	0	0	0	0	0	0	0	0	0	0	0	0	0	0	0	0	0	0	0	0	0	0	0	1	0	0	0	0	0	0	0	0	0	0	0	0	0.738	70	7	55	0	0	5	7	36.9	44.9	24	1	0	6	0	0	0	1	0	3	1	1	1	0	3	3	1	0	3	1	0	1	3	0	2	0	0	0	3	0	0	1	0	1	29
30	63	0	-2.396308209	Control	1	0	0	1	1026.8	413.2	3.006033921	2.077552081	62.56288793	85.56934425	122.4645817	0.347577065	1.244	40-44	Female	18.0665155	PCR	988	420	156	1	0	0	0	0	0	0	0	0	0	0	0	0	0	0	0	0	0	0	0	0	0	0	0	0	0	0	0	0	0	1	0	0	0	0	0	0	0	0	0	0	0	0	1	80	1.428571429	6	0	0	NA	0	58.2	49.6	2	1	10	9	1	0	0	0	0	0	1	1	0	0	0	0	0	0	0	0	0	0	0	0	0	0	0	0	2	0	0	0	0	0	5
30	26	1	0.897806302	LC (Low)	0	0	0	0	48	13	0.42749156	0.241153164	51.6055117	35.60945138	115.4070834	-0.021402193	0.617	40-44	Female	28.97193139	PCR	1463	45	0	1	0	0	0	0	0	0	1	0	1	0	0	0	1	0	0	0	1	0	0	0	0	0	1	0	1	1	0	0	1	0	0	0	0	0	0	0	1	0	1	0	0	0	0.557	40	3.571428571	60	2	4	NA	6	44	40.9	5	2	20	4	1	0	0	1	3	3	2	3	1	1	1	1	2	0	1	1	0	0	1	1	0	0	1	0	0	1	0	1	1	1	28
31	62	0	-2.669785892	Control	0	0	0	1	0	259.4	0	1.823425818	67.95253876	81.85322863	122.702984	0.290354221	0.685	40-44	Female	19.41902428	NA	NA	NA	475	1	0	0	0	0	0	0	0	0	0	0	0	0	0	0	0	0	0	0	0	0	0	0	0	0	0	0	0	0	0	1	0	0	0	0	0	0	0	0	0	0	0	0	1	95	1.714285714	2	0	1	NA	6	60.2	50.9	0	1	0	9	0	0	0	0	0	1	0	0	0	0	0	0	0	0	0	0	0	0	0	0	0	0	0	0	0	0	0	0	0	0	1
31	77	1	2.050090558	LC (Medium)	1	0	0	1	955.6	620.8	1.579825716	2.199756901	58.78295168	77.61185163	106.5247587	0.098843512	3.322	45-49	Female	24.36357908	None	1517	735	306	0	0	0	0	0	1	0	0	0	0	0	1	1	0	0	0	0	1	0	0	0	0	0	0	0	1	0	0	0	1	0	0	0	0	0	0	0	0	0	0	0	0	0	0.589	62	1	54	2	4	2	5	31.3	30.9	39	2	50	6	3	0	2	0	3	2	3	3	1	1	3	3	3	2	4	0	1	0	3	1	3	0	1	2	0	2	2	3	3	4	58
32	43	0	-3.321986552	Control	0	0	0	0	0	0	0	0	74.42770291	154.1800768	117.784598	0.497227521	0.487	40-44	Male	21.01948302	Antigen	1396	116	1145	0	0	0	0	0	0	0	0	0	0	0	0	0	0	0	0	0	0	0	0	0	0	0	0	0	0	0	0	0	0	1	0	0	0	0	0	0	0	0	0	0	0	0	1	90	1	0	0	0	NA	2	65.4	64.2	0	1	0	7	0	0	0	0	0	0	0	0	0	0	0	0	0	0	0	0	0	0	0	0	0	0	0	0	0	0	0	0	0	0	0
32	29	1	3.186480933	LC (Medium)	0	0	0	1	0	1437.2	0	3.549719856	72.03303357	103.4928263	116.1354764	0.538150013	0.5705	40-44	Male	28.05503046	None	696	501	148	0	0	0	1	0	0	0	0	0	0	0	0	0	0	0	0	0	1	0	0	0	0	0	0	0	1	1	0	0	0	0	0	0	0	0	0	0	0	0	0	0	0	0	0.776	25	6.857142857	70	2	5	NA	3	29.7	35	12	2	10	10	1	0	0	0	0	0	0	0	0	0	3	3	1	4	3	0	0	0	0	0	3	0	1	0	0	2	2	3	3	4	33
33	53	0	-0.801161539	Control	1	0	0	1	618.8	196.6	2.570341114	1.362189906	62.11550802	71.74992713	113.4594718	0.370296585	1.7415	45-49	Female	27.06185121	Antigen	646	276	145	0	0	0	0	0	0	0	0	0	0	0	0	0	0	0	0	0	0	0	0	0	0	0	0	0	0	0	0	0	0	1	0	0	0	0	0	0	0	0	0	0	0	0	1	75	3.571428571	30	0	3	NA	1	51.7	48.3	5	2	20	4	1	0	0	1	1	0	0	1	1	0	0	0	1	2	1	0	0	0	0	0	0	0	0	0	0	0	0	0	0	0	9
33	4	1	3.145428063	LC (Medium)	1	0	0	1	352.8	206.6	1.12708979	1.603569573	64.71881157	109.766876	111.0505936	0.243639371	1.009	45-49	Female	30.4	Antigen	489	115	214	0	0	0	0	0	1	0	0	0	0	0	0	0	0	0	0	0	1	0	0	0	0	0	0	0	0	0	0	0	0	0	0	0	0	0	0	0	0	0	0	0	0	0	0.62	50	6.428571429	40	2	14	12	6	29.7	35	23	2	28	4	2	1	1	0	2	2	2	2	2	2	3	3	2	3	3	1	1	0	2	1	1	0	1	1	0	2	3	2	3	3	51
34	51	0	-1.487261016	Control	0	0	0	0	0	0	0	0	70.18755339	128.4271594	113.2229061	0.240340932	0.282	45-49	Male	26.95945946	NA	NA	NA	159	0	0	0	0	0	0	0	0	0	0	0	0	0	0	0	0	0	0	0	0	0	0	0	0	1	0	0	0	0	0	0	0	0	0	0	0	0	0	0	0	0	0	0	0.943	90	2.571428571	5	2	8	NA	4	51.7	52.4	0	1	0	9	0	0	0	0	1	1	1	0	0	0	1	0	1	1	1	0	0	0	0	0	0	0	0	0	0	1	1	0	0	0	9
34	27	1	1.241508992	LC (Low)	0	0	0	0	0	20.2	0	0.300009712	77.34615551	175.9841845	113.8223418	0.325078214	0.93	45-49	Male	23.47930185	Antigen	626	278	122	0	0	0	0	0	1	0	0	0	0	0	0	0	0	0	0	0	0	0	0	0	0	0	0	0	1	0	0	0	0	0	0	0	0	0	0	0	0	0	0	0	0	0	0.473	76	5.857142857	58	1	1	NA	2	47	54.2	16	3	50	3	3	0	0	1	0	1	0	0	1	2	2	2	3	2	3	0	0	0	1	1	1	0	2	0	2	1	0	0	0	0	28
35	75	0	NA	NA	1	0	0	1	5877	155	3.8350375310000002	1.256875334	62.81685371	99.97956238	115.7824627	0.014213053	0.876	45-49	Female	20.59570313	PCR	1136	NA	1116	0	0	0	0	0	0	0	0	0	0	0	0	0	0	0	0	0	0	0	0	0	0	0	0	0	0	0	0	0	0	1	0	0	0	0	0	0	0	0	0	0	0	0	1	93	1	0	0	0	NA	3	65.4	64.2	0	1	0	10	NA	NA	NA	NA	NA	NA	NA	NA	NA	NA	NA	NA	NA	NA	NA	NA	NA	NA	NA	NA	NA	NA	NA	NA	NA	NA	NA	NA	NA	NA	NA
35	10	1	2.297151652	LC (Low)	1	0	0	0	11984.5	0	5.014617914	0	61.78049465	143.5031805	104.3581045	0.04678935	0.9495	45-49	Female	25.66046832	PCR	591	NA	828	0	0	0	0	0	0	0	1	0	0	0	0	1	1	0	0	0	1	0	0	0	0	0	0	0	1	0	0	0	1	0	0	0	0	0	0	0	0	0	0	0	0	0	0.746	75	5.714285714	75	0	6	NA	1	38.5	50.9	4	3	30	3	2	0	1	0	1	0	1	0	0	2	3	2	4	2	2	1	0	0	0	1	1	0	2	2	3	2	1	0	0	0	33
36	38	0	-2.849620785	Control	0	0	0	0	0	0	0	0	58.63646065	54.69451463	113.2714867	0.025518947	0.5925	50-54	Female	25.08542388	Antigen	441	NA	81	0	0	0	1	0	0	0	0	0	0	0	0	0	0	0	0	0	0	0	0	0	0	0	0	0	0	1	0	1	0	0	0	0	0	0	0	0	1	0	0	1	0	0	1	80	1.428571429	10	0	0	NA	2	65.4	64.2	0	1	0	3	0	0	0	0	0	1	0	1	0	0	1	0	1	0	2	0	0	0	0	0	0	0	0	0	0	0	0	0	0	0	6
36	7	1	2.789590333	LC (Medium)	0	0	0	0	477.2	0	0.940472915	0	62.38897797	86.75110313	107.1093243	-0.213590493	0.971	50-54	Female	20.6	Antigen	1323	NA	577	1	0	0	0	0	0	0	0	1	0	1	0	0	0	0	0	0	0	0	0	0	0	0	0	0	0	0	0	0	0	1	0	0	0	0	0	0	0	0	0	0	0	0	0.37	45	5.857142857	70	0	1	20	7	41.1	49.6	14	2	70	6	3	2	2	0	0	3	3	4	4	2	4	4	1	2	4	1	0	0	3	0	1	0	4	3	4	1	0	0	0	1	56
37	69	0	-3.321986552	Control	0	0	0	1	200	166	0.54301609	0.955807891	63.96687874	110.5514628	114.4112015	-0.349346759	0.812	50-54	Female	21.92470483	PCR	196	NA	104	0	0	0	0	0	0	1	0	0	0	0	0	0	0	0	0	0	0	0	0	0	0	0	0	0	0	0	0	0	1	0	0	0	0	0	0	0	0	0	0	0	0	0	1	90	1	0	0	0	NA	3	65.4	64.2	0	1	0	9	0	0	0	0	0	0	0	0	0	0	0	0	0	0	0	0	0	0	0	0	0	0	0	0	0	0	0	0	0	0	0
37	81	1	4.137175913	LC (Medium)	0	0	0	0	0	0	0	0	64.35313306	82.87712	100.715694	0.034552857	0.841	50-54	Female	35.11342352	PCR	867	139	202	1	0	0	0	0	0	0	0	0	0	0	0	1	0	0	0	0	1	0	0	0	0	0	1	1	0	0	0	0	0	0	0	0	0	0	0	0	0	0	0	0	0	0	0.389	50	7	100	1	2	8	16	40.2	40.9	80	2	25	0	2	0	0	1	3	3	3	4	4	4	4	4	4	4	4	1	1	0	4	1	3	3	1	3	0	4	0	2	4	0	71
38	57	0	-1.827183263	Control	0	0	0	1	0	730.4	0	2.679094417	75.01918614	205.7624059	109.5960222	0.298512806	1.041	55-59	Male	39.45408163	NA	NA	NA	273	0	0	0	1	0	0	0	1	0	0	0	0	0	1	0	0	0	0	0	0	0	0	0	1	0	0	1	0	0	0	0	0	0	0	0	0	0	0	0	0	0	0	0	0.943	80	2	5	1	4	NA	3	54.6	50.9	0	1	10	8	0	0	1	0	1	0	0	1	0	0	1	0	1	0	1	0	0	0	0	0	0	0	1	0	0	1	1	1	0	0	10
38	13	1	1.319669378	LC (Medium)	1	0	0	1	165.5	637.4	0.798683729	2.155488282	87.41651895	381.1838773	119.4184679	0.283699098	0.823	55-59	Male	25.49908173	PCR	1155	449	146	1	0	0	1	0	1	0	0	0	0	0	0	0	0	0	0	0	0	0	0	0	0	0	0	0	1	1	0	0	0	0	0	0	0	0	0	0	0	0	0	0	0	0	0.391	60	4.142857143	60	4	8	5	11	48	56.3	5	2	50	2	1	0	0	2	2	4	1	2	2	1	4	1	0	4	4	3	0	0	0	0	0	0	2	0	2	4	4	2	1	0	46
39	54	0	-1.804859625	Control	1	0	0	1	453	125.8	1.623063202	1.367038208	61.5409997	68.8905485	116.2095403	0.080389761	0.713	55-59	Female	38.26982249	None	1461	399	649	1	1	0	0	0	1	1	1	0	0	0	0	0	1	0	0	0	0	0	0	0	0	0	1	0	1	0	0	0	0	0	0	0	0	0	0	0	0	0	0	0	0	0	0.883	75	1.142857143	50	1	3	NA	3	65.4	64.2	0	2	20	6	1	1	0	0	0	0	0	0	0	0	2	1	1	3	1	0	0	0	0	1	0	2	2	0	0	1	1	1	1	1	20
39	22	1	3.898594859	LC (Medium)	0	0	0	1	0	490.3	0	2.53236743	59.7938488	41.563358	110.3718101	0.797900018	1.183	55-59	Female	21.03147763	PCR	400	NA	312	0	0	0	0	0	1	0	0	0	0	0	0	0	0	0	0	0	0	0	0	0	0	0	0	0	1	1	0	0	1	0	0	0	0	0	0	0	0	0	0	0	0	0	0.627	40	6.285714286	88	5	15	NA	10	35.3	27.3	45	2	21	0	1	3	1	2	0	2	1	2	1	3	4	3	4	3	4	0	0	0	3	3	3	0	4	0	0	3	3	4	4	3	64
40	56	0	-1.899044434	Control	1	0	0	1	15565.6	157.4	5.797396756	1.664369342	58.94673529	69.8455005	113.5144373	0.224914236	0.734	55-59	Female	27.91988062	NA	NA	NA	59	1	0	0	0	0	0	0	0	0	0	0	0	0	0	0	0	0	0	0	0	0	0	0	0	0	0	0	0	0	0	1	0	0	0	0	0	0	0	0	0	0	0	0	0.943	90	1.857142857	5	0	1	NA	4	51.7	64.2	0	1	0	8	0	0	0	0	0	0	0	0	0	0	0	0	1	0	0	0	0	0	0	0	0	0	0	0	0	0	1	0	0	0	2
40	21	1	-0.556778538	LC (Low)	0	0	0	0	1413.2	47.4	0.978357335	0.319877515	58.50821788	60.77251213	113.9823412	0.346289701	0.589	55-59	Female	20.17332415	PCR	957	202	45	0	0	1	0	0	0	0	0	0	0	0	0	1	0	0	0	0	1	0	0	0	0	0	0	0	0	0	0	0	0	0	0	0	0	0	0	0	0	0	0	0	0	0	0.943	80	2.428571429	50	1	4	NA	0	52.7	44.9	3	1	20	5	0	0	0	0	0	0	0	0	0	0	2	0	3	1	3	0	0	0	0	0	0	0	0	0	0	1	2	2	2	2	18
41	59	0	-3.258226865	Control	0	0	0	0	0	0	0	0	56.78808319	48.80142575	119.4086189	0.379079952	0.272	70-74	Female	25.10186936	NA	NA	NA	30	0	0	0	0	0	0	0	0	1	0	0	0	0	0	0	0	0	0	0	0	0	0	0	0	0	0	0	0	0	1	0	0	0	0	0	0	0	0	0	0	0	0	0	1	82	1	0	0	0	NA	2	65.4	48.3	0	1	0	8	0	0	0	0	0	0	0	0	0	0	0	0	1	0	0	0	0	0	0	0	0	0	0	0	0	0	0	0	1	0	2
41	1	1	2.5833658	LC (Medium)	0	0	0	1	0	183802.8	0	7.931954491	54.06141376	62.3305258	112.7810719	0.732797398	0.3465	70-74	Female	18.9	Antigen	547	72	284	0	0	0	0	0	0	0	0	0	0	0	0	1	0	0	0	0	0	0	1	0	0	0	0	0	0	0	0	0	1	0	0	0	1	0	0	0	0	0	0	0	0	0	0.679	45	6.428571429	75	2	4	6	5	39.3	44.9	14	2	25	2	1	0	1	0	0	3	0	1	3	2	4	4	4	2	4	3	0	0	0	0	0	0	0	1	0	1	0	2	0	2	38
42	86	0	-3.321986552	Control	1	0	0	1	3664.6	242	1.878545094	1.545950063	64.04670068	99.84508338	112.2696985	-0.150768982	0.729	50-54	Female	23.04277778	Antigen	431	NA	100	0	0	0	0	0	0	1	0	0	0	0	0	0	0	0	0	0	0	0	0	0	0	0	0	0	0	0	0	0	0	1	0	0	0	0	0	0	0	0	0	0	0	0	1	95	1	0	0	0	NA	0	65.4	64.2	0	1	0	8	0	0	0	0	0	0	0	0	0	0	0	0	0	0	0	0	0	0	0	0	0	0	0	0	0	0	0	0	0	0	0
42	8	1	-0.063048574	LC (Low)	0	0	0	1	4	126.8	0.067577518	0.841623915	56.89984776	78.88175	104.6493603	0.342656948	0.574	50-54	Female	20.1	PCR	485	151	181	0	0	0	0	0	0	0	0	0	0	0	0	1	0	0	0	0	0	0	0	0	0	0	0	0	0	0	0	0	1	0	0	0	0	0	0	0	1	0	0	1	0	0	0.94	77	3.428571429	35	0	0	NA	8	46	48.3	18	2	24	6	1	0	0	0	0	0	0	0	0	0	2	2	3	0	3	0	0	0	0	0	0	0	1	1	3	0	0	1	0	0	17
43	55	0	-2.700707157	Control	1	0	0	1	4167.4	278.2	4.228017156	2.044086176	NA	NA	NA	NA	NA	30-34	Male	27.54612245	NA	NA	NA	175	1	0	0	0	0	0	0	0	0	0	0	0	0	0	0	0	0	1	0	0	0	0	0	0	0	0	0	0	0	0	0	0	0	1	0	1	0	0	0	0	0	0	0	0.776	75	1.285714286	5	1	2	NA	0	60.2	64.2	0	1	0	7	0	0	0	0	0	0	0	2	0	0	0	0	0	0	0	0	0	0	0	0	0	0	0	0	0	0	0	0	0	0	2
43	23	1	1.309843145	LC (Medium)	1	0	0	1	4478.4	1729.4	2.424518027	3.675514441	75.56555963	243.27625	111.6122838	0.208673904	NA	35-39	Male	24.40487998	PCR	1070	35	1223	1	0	0	0	0	0	0	0	1	0	0	1	0	0	0	0	0	1	0	0	0	0	0	0	0	0	0	0	0	1	0	0	0	0	0	0	0	0	0	0	0	0	0	0.815	70	4	40	4	10	NA	11	42	29.8	4	2	50	6	2	0	0	0	0	1	1	0	0	0	3	1	3	4	4	0	0	0	1	2	2	0	1	0	2	3	1	4	4	4	43
44	45	0	-2.104061712	Control	0	0	0	1	0	389	0	2.23050678	59.18105346	74.70978725	107.9216006	0.138658037	0.4575	40-44	Female	22.14033762	Antigen	152	NA	14	0	0	0	0	0	0	0	0	0	0	0	0	0	0	0	0	0	0	0	0	0	0	0	0	0	1	1	0	0	0	0	0	0	0	0	0	0	1	0	1	0	0	0	0.94	86	2	10	1	2	NA	2	56.8	52.4	1	1	0	7	0	0	0	0	1	0	1	0	1	0	0	0	1	0	0	0	0	0	0	0	0	0	0	0	0	0	0	0	0	0	4
44	78	1	3.008287874	LC (Medium)	0	0	0	1	0	190.8	0	1.031985128	NA	NA	NA	NA	NA	45-49	Female	23.29467456	PCR	1461	432	855	0	0	0	0	0	0	0	0	0	0	0	0	1	0	0	0	0	0	0	0	0	0	0	0	0	1	0	0	0	0	0	0	0	1	0	0	0	1	0	0	1	0	0	0.776	28	6.714285714	75	1	13	NA	9	37.7	30.9	32	2	59	5	0	0	2	0	3	3	2	2	0	0	3	3	4	2	4	0	0	0	0	0	0	0	2	2	2	0	2	3	3	3	45
45	72	0	-1.213235989	Control	0	0	0	0	0	0	0	0	64.58226323	77.3430825	116.4595371	0.321914403	0.79	35-39	Female	20.11706556	NA	NA	NA	1102	0	0	0	0	0	0	0	1	0	0	0	0	0	0	0	0	0	0	0	0	0	0	0	0	0	0	0	0	0	0	1	0	0	0	0	0	0	0	0	0	0	0	0	1	80	2	30	0	3	NA	5	50.8	47.1	0	1	0	7	0	0	0	0	0	1	0	0	0	0	1	0	1	0	0	0	0	0	1	0	0	0	0	1	0	1	0	0	0	1	7
45	34	1	3.459219276	LC (Medium)	0	0	0	1	0	136	0	1.189392784	NA	NA	NA	NA	NA	35-39	Female	24.02832031	PCR	631	566	224	1	0	0	0	0	0	0	0	0	0	0	1	1	0	0	0	0	0	0	0	0	0	0	0	0	1	1	0	0	1	0	0	0	0	0	0	0	1	1	0	0	0	1	0.406	25	6.142857143	90	2	10	11	7	36.9	33	43	5	75	6	3	0	1	2	0	1	0	3	1	3	4	4	2	3	4	1	1	2	0	2	0	0	2	0	0	2	3	3	3	4	54
